# The effect of Alzheimer’s disease-associated genetic variants on longevity

**DOI:** 10.1101/2021.02.02.21250991

**Authors:** Niccolò Tesi, Marc Hulsman, Sven J. van der Lee, Iris E. Jansen, Najada Stringa, Natasja M. van Schoor, Philip Scheltens, Wiesje M. van der Flier, Martijn Huisman, Marcel J. T. Reinders, Henne Holstege

## Abstract

The genetics underlying human longevity is influenced by the genetic risk to develop -or escape- age-related diseases. As Alzheimer’s disease (AD) represents one of the most common conditions at old age, an interplay between genetic factors for AD and longevity is expected.

We explored this interplay by studying the prevalence of 38 AD-associated single-nucleotide-polymorphisms (SNPs) identified in AD-GWAS, in self-reported cognitively healthy centenarians, and we replicated findings in the largest GWAS on parental-longevity.

We found that 28/38 SNPs identified to associate with increased AD-risk also associated with decreased odds of longevity. For each SNP, we express the imbalance between AD- and longevity-risk as an effect-size distribution. When grouping the SNPs based on these distributions, we found three groups: 17 variants increased AD-risk more than they decreased the risk of longevity (AD-group): these variants were functionally enriched for *β*-amyloid metabolism and immune signaling, and they were enriched in microglia. 11 variants reported a larger effect on longevity as compared to their AD-effect (Longevity-group): these variants were enriched for endocytosis/immune signaling, and at the cell-type level were enriched in microglia and endothelial cells. Next to AD, these variants were previously associated with other aging-related diseases, including cardiovascular and autoimmune diseases, and cancer. Unexpectedly, 10 variants associated with an increased risk of both AD and longevity (Unexpected-group). The effect of the SNPs in AD- and Longevity-groups replicated in the largest GWAS on parental-longevity, while the effects on longevity of the SNPs in the Unexpected-group could not be replicated, suggesting that these effects may not be robust across different studies.

Our study shows that some AD-associated variants negatively affect longevity primarily by their increased risk of AD, while other variants negatively affect longevity through an increased risk of multiple age-related diseases, including AD.

## Supplementary Tables for "The effect of Alzheimer’s disease-associated genetic variants on longevity"

### Sheet: Table S1
Description of 41 loci associated with AD from GWAS
Chromosome	Position	SNP id	Major allele	Minor allele	Closest Gene	MAF	Effect size (Minor allele)	SE	Odds ratio (Minor allele)	Top SNP found in	Comments
1	207802552	rs4844610	A	C	CR1	0.166	0.129	0.0112	1.13769	Kunkle et al. 2019	-
2	37515958	rs876461	A	G	PRKD3	0.143	0.0681	0.0112	1.07047	De Rojas et al. 2020	-
2	127892810	rs6733839	T	C	BIN1	0.356	0.1694	0.0091	1.18459	Seshadri et al. 2010	-
2	233981912	rs10933431	C	G	INPP5D	0.238	0.0756	0.0109	1.07853	Kunkle et al. 2019	-
4	11027619	rs4351014	T	C	HS3ST1	0.316	0.0655	0.0096	1.06769	De Rojas et al. 2020	-
6	32652196	rs9275152	T	C	HLA	0.068	0.1314	0.0162	1.14042	De Rojas et al. 2020	-
6	41129207	rs143332484	T	C	TREM2	0.016	0.074	0.1148	1.07681	Sims et al. 2017	Excluded due to low MAF in our cohort
6	41129252	rs75932628	T	C	TREM2	0.003	0.6996	0.0934	2.01295	Jonsson et al. 2013	Excluded due to low MAF in our cohort
6	41154650	rs9381040	T	C	TREML2	0.281	-0.0526	0.0096	0.948759	De Rojas et al. 2020	-
6	47443806	rs9381564	A	G	CD2AP	0.278	-0.077	0.0097	0.92589	De Rojas et al. 2020	-
7	99971834	rs1859788	A	G	PILRA	0.277	-0.0882	0.0095	0.915578	Rathore et al. 2018	-
7	143103481	rs56402156	A	G	EPHA1	0.191	-0.0815	0.0109	0.921733	Marioni et al. 2018	-
8	27219987	rs73223431	T	C	PTK2B	0.384	0.0768	0.009	1.07983	Kunkle et al. 2019	-
8	27467686	rs9331896	T	C	CLU	0.365	0.1016	0.0091	1.10694	Lambert et al. 2013	-
8	145154222	rs34674752	A	G	SHARPIN (1)	0.052	0.1241	0.0203	1.13213	De Rojas et al. 2020	-
8	145158607	rs34173062	A	G	SHARPIN (2)	0.085	0.1294	0.0181	1.13815	De Rojas et al. 2020	-
10	11720308	rs7920721	A	G	ECHDC3	0.396	-0.0596	0.009	0.942141	Desikan et al. 2015	-
11	47380340	rs3740688	T	G	SPI1	0.457	0.067	0.0088	1.0693	Marioni et al. 2018	-
11	60021948	rs1582763	A	G	MS4A6A	0.379	-0.0905	0.009	0.913474	Jun et al. 2015	-
11	85868640	rs3851179	T	C	PICALM	0.332	-0.1164	0.009	0.890119	Harold et al. 2009	-
11	121435587	rs11218343	T	C	SORL1	0.033	0.187	0.0231	1.20563	Miyashita et al. 2013	-
14	53391680	rs17125924	A	G	FERMT2	0.063	-0.1141	0.0152	0.892169	Marioni et al. 2018	-
14	92936971	rs11623019	T	C	SLC24A4	0.267	0.0775	0.0106	1.08058	De Rojas et al. 2020	-
15	59045774	rs593742	A	G	ADAM10	0.228	0.0757	0.0096	1.07864	Marioni et al. 2018	-
15	63569902	rs117618017	T	C	APH1B	0.165	0.0935	0.0144	1.09801	Jansen et al. 2019	-
16	19808163	rs7185636	T	C	IQCK	0.202	0.0478	0.0113	1.04896	Kunkle et al. 2019	-
16	70694000	rs4985556	A	C	IL34	0.111	0.0783	0.0125	1.08145	Marioni et al. 2018	-
16	81773209	rs12444183	A	G	PLCG2 (1)	0.407	-0.0565	0.0082	0.945066	Marioni et al. 2018	-
16	81900853	rs3935877	T	C	PLCG2 (2)	0.132	0.0811	0.014	1.08448	De Rojas et al. 2020	-
16	81942028	rs72824905	C	G	PLCG2 (3)	0.005	0.3218	0.09	1.37961	Sims et al. 2017	-
17	4805437	rs72835061	A	C	CHRNE	0.085	0.0816	0.0127	1.08502	De Rojas et al. 2020	-
17	5138304	rs75511804	T	C	SCIMP	0.118	0.0844	0.0113	1.08806	De Rojas et al. 2020	-
17	44353222	rs2732703	T	G	KANSL1	0.236	0.0532	0.0137	1.05464	De Rojas et al. 2020	-
17	47297297	rs616338	T	C	ABI3	0.008	0.2409	0.0579	1.27239	Sims et al. 2017	Excluded due to low MAF in our cohort
17	61560763	rs4311	T	C	ACE	0.469	-0.0584	0.0094	0.943273	Marioni et al. 2018	-
19	1043638	rs3752231	T	C	ABCA7	0.26	0.0837	0.0104	1.0873	Marioni et al. 2018	-
19	45411941	rs429358	T	C	APOE (1)	0.168	-1.0972	0.0119	0.333804	Strittmatter et al. 1993	-
19	45412079	rs7412	T	C	APOE (2)	0.049	-0.4601	0.0195	0.631221	Chartier-Harlin et al. 1994	-
19	51728477	rs12459419	T	C	CD33	0.29	-0.0565	0.0102	0.945066	Malik et al. 2013	-
20	54997568	rs6024870	A	G	CASS4	0.103	-0.1047	0.0156	0.900595	De Rojas et al. 2020	-
21	27473875	rs2154481	T	C	APP	0.483	0.0505	0.0075	1.0518	De Rojas et al. 2020	-
Abbreviations: Chromosome, chromosome; Position, genomic position according to GRCh37; SNP id, variant identifier; Major allele, allele with higher frequency; Minor allele, minor allele; Closest gene, gene originally associated with the variant; MAF, minor allele frequency; Effect size (Minor allele), effect size of the variant with respect to the minor allele. For homogeneity, we extracted AD effect-sizes from one study, i.e the most recent and largest meta-analysis of AD (De Rojas et al. 2019); SE, standard error of the effect size; Odds ratio (Minor allele): variant odds ratio with respect to the minor allele; Top SNP found in, name of the study that first identified the association of the reported variant. References for these studies are reported in the manuscript; Comment: whether the variant was excluded from the analysis and in case, the reason.

### Sheet: Table S2
Association of the 38 AD-associated variants with cognitively healthy aging
Chromosome	Position	SNP id	A1	A1 Freq	A1 Freq Centenarians	A1 Freq Controls	Imputation quality	Total N	Effect size (A1)	SE	P
1	207802552	rs4844610	A	0.198318	0.186953	0.199331	1.0174	3248	-0.0478292	0.101825	0.638556
2	37515958	rs876461	A	0.12497	0.109256	0.126371	0.973493	3248	-0.15871	0.13064	0.224419
2	127892810	rs6733839	T	0.410165	0.383382	0.412552	1.00782	3248	-0.123953	0.0818842	0.130088
2	233981912	rs10933431	G	0.205977	0.201239	0.206399	0.932255	3248	-0.0322702	0.103822	0.755935
4	11027619	rs4351014	T	0.281538	0.251531	0.284213	0.994785	3248	-0.163223	0.0927302	0.078376
6	32652196	rs9275152	C	0.104611	0.118513	0.103372	0.970309	3248	0.188927	0.132338	0.153405
6	41154650	rs9381040	T	0.28251	0.293003	0.281575	0.977055	3248	0.0287176	0.089416	0.748083
6	47443806	rs9381564	G	0.27707	0.236516	0.280685	0.952598	3248	-0.190593	0.0968434	0.0490613
7	99971834	rs1859788	A	0.331914	0.3457	0.330685	0.999145	3248	0.0659141	0.0849157	0.437614
7	143103481	rs56402156	A	0.194965	0.228936	0.191937	0.975649	3248	0.227492	0.0976784	0.0198596
8	27219987	rs73223431	T	0.381436	0.38309	0.381289	1.00046	3248	0.0189078	0.0829023	0.819589
8	27467686	rs9331896	C	0.392031	0.387755	0.392412	1.0079	3248	-0.0405644	0.0818787	0.620303
8	145154222	rs34674752	A	0.0433487	0.0310495	0.044445	0.750998	3248	-0.564888	0.273343	0.0387726
8	145158607	rs34173062	A	0.0882545	0.071866	0.0897153	0.699237	3248	-0.362045	0.189689	0.0563114
10	11720308	rs7920721	G	0.383685	0.369242	0.384973	0.891984	3248	-0.0641558	0.0880273	0.466113
11	47380340	rs3740688	G	0.427649	0.448397	0.425799	0.961704	3248	0.0841075	0.08223	0.306387
11	60021948	rs1582763	A	0.369279	0.400656	0.366483	0.991572	3248	0.097977	0.0822573	0.233613
11	85868640	rs3851179	T	0.390122	0.389213	0.390203	1.01319	3248	0.0019536	0.0823209	0.981067
11	121435587	rs11218343	C	0.0402052	0.0364431	0.0405405	0.995211	3248	-0.0846121	0.214904	0.693787
14	53391680	rs17125924	G	0.111632	0.105029	0.112221	0.99152	3248	-0.0279994	0.13185	0.831828
14	92936971	rs11623019	T	0.199231	0.187828	0.200247	0.973771	3248	-0.0436612	0.103885	0.674278
15	59045774	rs593742	G	0.321093	0.31035	0.322051	1.01348	3248	-0.0628267	0.0862976	0.466599
15	63569902	rs117618017	T	0.151068	0.13484	0.152514	0.90169	3248	-0.0555739	0.124739	0.655942
16	19808163	rs7185636	C	0.159687	0.185131	0.157419	0.998582	3248	0.131782	0.103686	0.203742
16	70694000	rs4985556	A	0.111912	0.11946	0.111239	0.921637	3248	0.0537779	0.128286	0.675067
16	81773209	rs12444183	A	0.411716	0.419825	0.410993	0.999591	3248	0.0252637	0.081498	0.756567
16	81900853	rs3935877	T	0.0853794	0.0819241	0.0856874	0.981335	3248	-0.0447025	0.14782	0.762338
16	81942028	rs72824905	G	0.0139645	0.019242	0.0134941	0.868851	3248	0.666504	0.325735	0.0407412
17	4805437	rs72835061	A	0.102511	0.109912	0.101852	0.991299	3248	0.0365957	0.129457	0.777417
17	5138304	rs75511804	T	0.130756	0.123907	0.131367	0.998626	3248	-0.0879145	0.122054	0.471345
17	44353222	rs2732703	G	0.186882	0.183528	0.187181	0.847343	3248	-0.0367202	0.112707	0.744573
17	61560763	rs4311	T	0.46409	0.466472	0.463877	1.02623	3248	0.0193627	0.0793244	0.807158
19	1043638	rs3752231	T	0.257898	0.259038	0.257796	0.938397	3248	0.0419449	0.0946855	0.657772
19	45411941	rs429358	C	0.165706	0.0715013	0.174103	0.974814	3248	-1.03904	0.157087	3.73015e-11
19	45412079	rs7412	T	0.0867335	0.132653	0.0826403	0.986361	3248	0.481591	0.122644	8.61111e-05
19	51728477	rs12459419	T	0.323169	0.335277	0.322089	0.991849	3248	0.00303388	0.0857595	0.971779
20	54997568	rs6024870	A	0.082367	0.0728864	0.083212	0.992652	3248	-0.142034	0.154532	0.358032
21	27473875	rs2154481	C	0.454379	0.466181	0.453326	0.99099	3248	0.0208315	0.0805808	0.796008
Abbreviations: Chromosome, chromosome; Position, position according to GRCh37 (hg19); SNP id, variant identifier; A1, tested allele, usually the minor; A1 Freq Centenarians, frequency of A1 allele in the cognitively healthy centenarians; A1 Freq Controls, frequency of A1 allele in population controls; Imputation quality, r2 value representative of imputation quality; Total N, total number of individuals in the comparison, of which N=343 are centenarians, and N=3848 are population controls; Effect size (A1), variant effect size with respect to A1 allele; SE, standard error of the effect size; P, p-value of association. Marked in bold: significant associations after correction for multiple testing.

### Sheet: Table S3
Variant-gene mapping for each of the 38 AD-associated variants
Chromosome	Position (hg19)	Position (hg38)	SNP id	MAF	Variant consequences (CADD)	Likely affected gene (CADD)	Coding variant	eQTL blood (GTEx)	Positional mapping	Source final annotation	Gene list
1	207802552	207629207	rs4844610	0.171968	INTRONIC	CR1	No	-	CR1,CR1L	Positional	CR1,CR1L
2	37515958	37288815	rs876461	0.131213	-	-	No	-	PRKD3	Positional	PRKD3
2	127892810	127135234	rs6733839	0.379722	INTERGENIC	-	No	-	BIN1,CYP27C1	Positional	BIN1,CYP27C1
2	233981912	233117202	rs10933431	0.228628	INTRONIC	INPP5D	No	-	NGEF,NEU2	Positional	NGEF,NEU2,INPP5D
4	11027619	11025995	rs4351014	0.282306	INTERGENIC	-	No	-	CLNK,HS3ST1	Positional	CLNK,HS3ST1
6	32652196	32684419	rs9275152	0.106362	INTERGENIC	-	No	HLA-DRB6,HLA-DRB1,HLA-DQA1,HLA-DQB1,HLA-DQB1-AS1,HLA-DQA2,HLA-DQB2,TAP2,HLA-DOB	HLA-DQB1	eQTL+CADD	HLA-DRB6,HLA-DRB1,HLA-DQB1,HLA-DQB1-AS1,HLA-DQB2,TAP2,HLA-DOB
6	41154650	41186912	rs9381040	0.295229	DOWNSTREAM	TREML2	No	ADCY10P1	TREM2,TREML2	eQTL+CADD	ADCY10P1,TREML2
6	47443806	47476070	rs9381564	0.252485	DOWNSTREAM,UPSTREAM	RP11-385F7,1,CD2AP	No	-	CD2AP	Positional	CD2AP
7	143103481	143406388	rs56402156	0.218688	UPSTREAM,REGULATORY,INTRONIC	EPHA1-AS1,EPHA1	No	EPHA1-AS1,TAS2R60	FAM131B,ZYX,EPHA1	eQTL+CADD	EPHA1-AS1,TAS2R60,EPHA1
8	27219987	27362470	rs73223431	0.345924	REGULATORY,INTRONIC	PTK2B	No	PTK2B	PTK2B	eQTL+CADD	PTK2B
8	27467686	27610169	rs9331896	0.395626	INTRONIC	CLU	No	-	CLU,SCARA3	Positional	CLU,SCARA3
10	11720308	11678309	rs7920721	0.367793	UPSTREAM,REGULATORY	NA	No	-	USP6NL,ECHDC3	Positional	USP6NL,ECHDC3
11	47380340	47358789	rs3740688	0.457256	INTRONIC	SPI1	No	C1QTNF4,NUP160,MADD,MYBPC3	MYBPC3,SPI1	eQTL+CADD	C1QTNF4,NUP160,MADD,MYBPC3,SPI1
11	60021948	60254475	rs1582763	0.362823	INTERGENIC	NA	No	MS4A6A	MS4A4E	eQTL+CADD	MS4A6A
11	85868640	86157598	rs3851179	0.370775	-	NA	No	-	PICALM,EED	Positional	PICALM,EED
11	121435587	121564878	rs11218343	0.0427435	REGULATORY,INTRONIC	SORL1	No	-	SORL1	Positional	SORL1
14	53391680	52924962	rs17125924	0.0795229	INTRONIC	FERMT2	No	-	FERMT2	Positional	FERMT2
14	92936971	92470627	rs11623019	0.193837	REGULATORY,INTRONIC	SLC24A4	No	-	SLC24A4	Positional	SLC24A4
15	59045774	58753575	rs593742	0.32008	DOWNSTREAM,UPSTREAM	RP11-30K9,7,ADAM10	No	MINDY2	ADAM10,FAM63B	eQTL+CADD	MINDY2,ADAM10
16	19808163	19796841	rs7185636	0.164016	INTRONIC	IQCK	No	-	IQCK	Positional	IQCK
16	81773209	81739604	rs12444183	0.370775	REGULATORY,INTRONIC	PLCG2,RP11-960L18,1	No	-	CMIP,PLCG2	Positional	CMIP,PLCG2
16	81900853	81867248	rs3935877	0.109344	REGULATORY,INTRONIC	PLCG2	No	-	PLCG2	Positional	PLCG2
17	4805437	4902142	rs72835061	0.0944334	DOWNSTREAM,REGULATORY,3PRIME_UTR,INTRONIC	MINK1,C17orf107,CHRNE	No	CAMTA2,KIF1C,PLD2,CHRNE,C17orf107	MINK1,CHRNE,C17orf107	eQTL+CADD	CAMTA2,KIF1C,PLD2,CHRNE,C17orf107,MINK1
17	5138304	5235009	rs75511804	0.129225	UPSTREAM,NONCODING_CHANGE,REGULATORY	SCIMP,RP11-333E1,1	No	SCIMP,RABEP1,CHRNE,C17orf107	SCIMP	eQTL+CADD	SCIMP,RABEP1,CHRNE,C17orf107
19	1043638	1043639	rs3752231	0.265408	INTRONIC	ABCA7	No	CNN2,ABCA7	TMEM259,CNN2,ABCA7,HMHA1	eQTL+CADD	CNN2,ABCA7
20	54997568	56422512	rs6024870	0.083499	REGULATORY,INTRONIC	CASS4	No	CASS4	CSTF1,CASS4	eQTL+CADD	CASS4
21	27473875	26101558	rs2154481	0.508946	INTRONIC	APP	No	-	APP	Positional	APP
17	44353222	46275856	rs2732703	0.1365	-	-	No	KANSL1-AS1,KANSL1,MAPK8IP1P1,LRRC37A,ARL17B,ARL17A,LRRC37A2	LRRC37A,ARL17B	eQTL+CADD	KANSL1-AS1,KANSL1,MAPK8IP1P1,LRRC37A,LRRC37A2
7	99971834	100374211	rs1859788	0.321074	NON_SYNONYMOUS	PILRA	Yes	-	-	Coding	PILRA
8	145154222	144099319	rs34674752	0.05666	NON_SYNONYMOUS	SHARPIN	Yes	-	-	Coding	SHARPIN
8	145158607	144103704	rs34173062	0.0894632	NON_SYNONYMOUS	SHARPIN	Yes	-	-	Coding	SHARPIN
15	63569902	63277703	rs117618017	0.135189	NON_SYNONYMOUS	APH1B	Yes	-	-	Coding	APH1B
16	70694000	70660097	rs4985556	0.104374	STOP_GAINED	IL34	Yes	-	-	Coding	IL34
16	81942028	81908423	rs72824905	0.0109344	NON_SYNONYMOUS	PLCG2	Yes	-	-	Coding	PLCG2
17	61560763	63483402	rs4311	0.497018	SYNONYMOUS	ACE	Yes	-	-	Coding	ACE
19	45411941	44908684	rs429358	0.15507	MISSENSE	APOE	Yes	-	-	Coding	APOE
19	45412079	44908822	rs7412	0.0626243	NON_SYNONYMOUS	APOE	Yes	-	-	Coding	APOE
19	51728477	51225221	rs12459419	0.310139	NON_SYNONYMOUS	CD33	Yes	-	-	Coding	CD33
Abbreviations: Chromosome, chromosome; Position (hg19), position according to GRCh37 (hg19); Position (hg38), position according to GRCh38 (hg38); SNP id, variant identifier; MAF, minor allele frequency; Variant consequences (CADD), variant consequences as extracted from Combined Annotation Dependent Depletion (CADD); Likely affected gene (CADD), likely affected gene according to CADD annotation; Coding variant, whether the variant was a coding variant or not; eQTL blood, genes associated with the variant through expression-quantitative-trait-loci (eQTL); Positional mapping, genes associated with the variant based on genomic position; Source final annotation, source used for the final annotation of the variant; Gene list, single gene or list of genes likely associated with the variant

### Sheet: Table S4
Gene-set overlap analysis of the genes associated with AD variants
GO term ID	GO term description	FDR-corrected P-value	Genes in GO term
GO:0050435	amyloid-beta metabolic process	5.10942e-05	BIN1/CLU/PICALM/SORL1/ADAM10/ABCA7/APP/ACE/APOE
GO:0034205	amyloid-beta formation	0.000283088	BIN1/CLU/PICALM/SORL1/ADAM10/ABCA7/APP/APOE
GO:1902003	regulation of amyloid-beta formation	0.000350832	BIN1/CLU/PICALM/SORL1/ABCA7/APP/APOE
GO:1902991	regulation of amyloid precursor protein catabolic process	0.000410901	BIN1/CLU/PICALM/SORL1/ABCA7/APP/APOE
GO:0042987	amyloid precursor protein catabolic process	0.000459705	BIN1/CLU/PICALM/SORL1/ADAM10/ABCA7/APP/APOE
GO:0042982	amyloid precursor protein metabolic process	0.0010745	BIN1/CLU/PICALM/SORL1/ADAM10/ABCA7/APP/APOE
GO:1902992	negative regulation of amyloid precursor protein catabolic process	0.00178551	BIN1/CLU/PICALM/SORL1/ABCA7/APOE
GO:1902430	negative regulation of amyloid-beta formation	0.00258005	BIN1/CLU/SORL1/ABCA7/APOE
GO:0006066	alcohol metabolic process	0.00531504	CYP27C1/INPP5D/PTK2B/SORL1/PLCG2/APP/APOE
GO:1990000	amyloid fibril formation	0.00883438	CLU/APP/APOE
GO:0090209	negative regulation of triglyceride metabolic process	0.0112448	SORL1/APOE
GO:1900272	negative regulation of long-term synaptic potentiation	0.0119084	APP/APOE
GO:0006898	receptor-mediated endocytosis	0.0138979	CD2AP/CLU/PICALM/SORL1/PLCG2/APOE
GO:0031532	actin cytoskeleton reorganization	0.0145178	CD2AP/PTK2B/MINK1/CASS4
GO:0060291	long-term synaptic potentiation	0.0145187	PTK2B/APP/APOE
GO:0043393	regulation of protein binding	0.0145331	SORL1/APP/ACE/APOE
GO:0061097	regulation of protein tyrosine kinase activity	0.014535	CASS4/APP/ACE
GO:0002313	mature B cell differentiation involved in immune response	0.0150366	PTK2B/PLCG2
GO:0034248	regulation of cellular amide metabolic process	0.0150503	BIN1/PTK2B/CLU/PICALM/SORL1/ABCA7/APP/APOE
GO:0032092	positive regulation of protein binding	0.0151794	APP/ACE/APOE
GO:1902905	positive regulation of supramolecular fiber organization	0.0157705	BIN1/EPHA1/PTK2B/CLU/APP/APOE
GO:0030100	regulation of endocytosis	0.0158434	BIN1/CD2AP/CLU/PICALM/PLCG2/ABCA7/APOE
GO:0070997	neuron death	0.015861	PTK2B/CLU/PICALM/SORL1/APP/APOE
GO:2000403	positive regulation of lymphocyte migration	0.0163635	PTK2B/ADAM10/APP
GO:0051000	positive regulation of nitric-oxide synthase activity	0.0166529	PTK2B/APOE
GO:0032959	inositol trisphosphate biosynthetic process	0.0168992	PTK2B/PLCG2
GO:0050730	regulation of peptidyl-tyrosine phosphorylation	0.0178072	PTK2B/CASS4/APP/ACE
GO:0006874	cellular calcium ion homeostasis	0.0179508	PTK2B/SLC24A4/PLCG2/APP/APOE
GO:0002335	mature B cell differentiation	0.0179564	PTK2B/PLCG2
GO:0035235	ionotropic glutamate receptor signaling pathway	0.0179564	PTK2B/APP
GO:0032957	inositol trisphosphate metabolic process	0.018397	PTK2B/PLCG2
GO:0032459	regulation of protein oligomerization	0.018764	CLU/SORL1/APOE
GO:0055074	calcium ion homeostasis	0.0187777	PTK2B/SLC24A4/PLCG2/APP/APOE
GO:0002021	response to dietary excess	0.0189502	SORL1/APOE
GO:0032770	positive regulation of monooxygenase activity	0.0194785	PTK2B/APOE
GO:0051604	protein maturation	0.0198596	CR1L/CLU/SORL1/ADAM10/APH1B/ACE
GO:0072503	cellular divalent inorganic cation homeostasis	0.0205655	PTK2B/SLC24A4/PLCG2/APP/APOE
GO:0014009	glial cell proliferation	0.0219564	PTK2B/CLU/IL34
GO:0019934	cGMP-mediated signaling	0.0240108	PTK2B/APOE
GO:0030225	macrophage differentiation	0.0247935	SPI1/APP/IL34
GO:0070374	positive regulation of ERK1 and ERK2 cascade	0.0251875	PTK2B/SCIMP/ABCA7/APP/APOE
GO:0018108	peptidyl-tyrosine phosphorylation	0.0254979	EPHA1/PTK2B/CASS4/APP/ACE
GO:0043112	receptor metabolic process	0.0255056	PICALM/SORL1/PLCG2/APOE
GO:0018212	peptidyl-tyrosine modification	0.0256937	EPHA1/PTK2B/CASS4/APP/ACE
GO:0019433	triglyceride catabolic process	0.0259101	SORL1/APOE
GO:2000310	regulation of NMDA receptor activity	0.0262773	PTK2B/APP
GO:0038083	peptidyl-tyrosine autophosphorylation	0.0265235	PTK2B/ACE
GO:2000249	regulation of actin cytoskeleton reorganization	0.0265235	CD2AP/PTK2B
GO:0033619	membrane protein proteolysis	0.0266209	ADAM10/APH1B/APOE
GO:0008203	cholesterol metabolic process	0.0278899	SORL1/APP/APOE
GO:0051235	maintenance of location	0.0280132	PTK2B/SORL1/PLCG2/APOE
GO:0090207	regulation of triglyceride metabolic process	0.0284323	SORL1/APOE
GO:1902652	secondary alcohol metabolic process	0.0285725	SORL1/APP/APOE
GO:2000401	regulation of lymphocyte migration	0.0285972	PTK2B/ADAM10/APP
GO:0098815	modulation of excitatory postsynaptic potential	0.0288708	PTK2B/APP
GO:0097242	amyloid-beta clearance	0.0289062	CLU/PICALM/ABCA7/APOE
GO:1905245	regulation of aspartic-type peptidase activity	0.0289145	BIN1/PICALM/SORL1
GO:0045862	positive regulation of proteolysis	0.0292178	CR1/PTK2B/CLU/PICALM/APP/APOE
GO:0032958	inositol phosphate biosynthetic process	0.0293189	PTK2B/PLCG2
GO:0046461	neutral lipid catabolic process	0.0294334	SORL1/APOE
GO:0046464	acylglycerol catabolic process	0.0294334	SORL1/APOE
GO:2001257	regulation of cation channel activity	0.0298913	PTK2B/PLCG2/MINK1/APP
GO:1900271	regulation of long-term synaptic potentiation	0.030228	APP/APOE
GO:0016125	sterol metabolic process	0.0302479	SORL1/APP/APOE
GO:0048259	regulation of receptor-mediated endocytosis	0.0303734	CD2AP/CLU/PICALM/PLCG2
GO:0050806	positive regulation of synaptic transmission	0.0305198	PTK2B/APP/APOE
GO:0009896	positive regulation of catabolic process	0.0308429	PTK2B/CLU/SORL1/APP/APOE
GO:0045732	positive regulation of protein catabolic process	0.0311219	PTK2B/CLU/SORL1/APOE
GO:0106027	neuron projection organization	0.0311367	NGEF/ADAM10/APP/APOE
GO:0022604	regulation of cell morphogenesis	0.0316524	NGEF/PTK2B/FERMT2/ADAM10/CASS4/APOE
GO:1902004	positive regulation of amyloid-beta formation	0.0318351	CLU/PICALM/APP
GO:0006816	calcium ion transport	0.0319271	BIN1/PTK2B/SLC24A4/PLCG2/CD33
GO:0046165	alcohol biosynthetic process	0.0324819	PTK2B/PLCG2/APOE
GO:0051098	regulation of binding	0.03287	SORL1/APP/ACE/APOE
GO:0051099	positive regulation of binding	0.0332466	APP/ACE/APOE
GO:1902903	regulation of supramolecular fiber organization	0.0335993	BIN1/EPHA1/PTK2B/CLU/APP/APOE
GO:1900221	regulation of amyloid-beta clearance	0.0336243	CLU/ABCA7/APOE
GO:0042063	gliogenesis	0.03405	BIN1/PTK2B/CLU/APP/IL34
GO:0050999	regulation of nitric-oxide synthase activity	0.0342584	PTK2B/APOE
GO:1902993	positive regulation of amyloid precursor protein catabolic process	0.034453	CLU/PICALM/APP
GO:0044242	cellular lipid catabolic process	0.0345032	NEU2/SORL1/PLCG2/APOE
GO:0048168	regulation of neuronal synaptic plasticity	0.0351202	APP/APOE
GO:0048167	regulation of synaptic plasticity	0.0360598	PTK2B/APP/APOE
GO:0051353	positive regulation of oxidoreductase activity	0.0369178	PTK2B/APOE
GO:1901214	regulation of neuron death	0.0375625	PTK2B/CLU/PICALM/SORL1/APOE
GO:0061098	positive regulation of protein tyrosine kinase activity	0.037588	CASS4/ACE
GO:0050731	positive regulation of peptidyl-tyrosine phosphorylation	0.0376549	PTK2B/CASS4/ACE
GO:0043647	inositol phosphate metabolic process	0.037987	INPP5D/PTK2B/PLCG2
GO:0070838	divalent metal ion transport	0.0390072	BIN1/PTK2B/SLC24A4/PLCG2/CD33
GO:0051924	regulation of calcium ion transport	0.0391669	BIN1/PTK2B/PLCG2/CD33
GO:1900449	regulation of glutamate receptor signaling pathway	0.0393921	PTK2B/MINK1/APP
GO:0072511	divalent inorganic cation transport	0.0396137	BIN1/PTK2B/SLC24A4/PLCG2/CD33
GO:0007626	locomotory behavior	0.0396496	APP/APH1B/APOE
GO:0034250	positive regulation of cellular amide metabolic process	0.0400341	PTK2B/CLU/PICALM/APP
GO:0016485	protein processing	0.0407563	CR1L/CLU/ADAM10/APH1B/ACE
GO:0045807	positive regulation of endocytosis	0.0410192	CLU/PLCG2/ABCA7/APOE
GO:0070372	regulation of ERK1 and ERK2 cascade	0.0417382	PTK2B/SCIMP/ABCA7/APP/APOE
GO:0006869	lipid transport	0.0430741	CLU/SORL1/ABCA7/ACE/APOE
GO:0034249	negative regulation of cellular amide metabolic process	0.0433008	BIN1/CLU/SORL1/ABCA7/APOE
GO:1901215	negative regulation of neuron death	0.043371	PTK2B/SORL1/APOE
GO:0032768	regulation of monooxygenase activity	0.0445212	PTK2B/APOE
GO:0046503	glycerolipid catabolic process	0.0445212	SORL1/APOE
GO:0016358	dendrite development	0.0446224	NGEF/PICALM/ADAM10/MINK1/APP/APOE
GO:0010951	negative regulation of endopeptidase activity	0.0449509	CR1/BIN1/PICALM/SORL1/APP
GO:0065005	protein-lipid complex assembly	0.0454307	BIN1/ABCA7/APOE
GO:0070371	ERK1 and ERK2 cascade	0.0455456	PTK2B/SCIMP/ABCA7/APP/APOE
GO:0007015	actin filament organization	0.0462868	BIN1/CD2AP/EPHA1/PTK2B/MYBPC3/CASS4
GO:0099601	regulation of neurotransmitter receptor activity	0.046698	PTK2B/MINK1/APP
GO:0007229	integrin-mediated signaling pathway	0.0470855	PTK2B/FERMT2/ADAM10
GO:0010876	lipid localization	0.0472812	CLU/SORL1/ABCA7/ACE/APOE
GO:0010466	negative regulation of peptidase activity	0.0476094	CR1/BIN1/PICALM/SORL1/APP
GO:1904684	negative regulation of metalloendopeptidase activity	0.0481847	PICALM/SORL1
GO:0015909	long-chain fatty acid transport	0.0489367	ACE/APOE
GO:0007220	Notch receptor processing	0.0490682	ADAM10/APH1B
GO:0060079	excitatory postsynaptic potential	0.0492311	PTK2B/CHRNE/APP
GO:1905049	negative regulation of metallopeptidase activity	0.0509161	PICALM/SORL1
GO:0072676	lymphocyte migration	0.0511245	PTK2B/ADAM10/APP
GO:0033700	phospholipid efflux	0.0514763	ABCA7/APOE
GO:1904062	regulation of cation transmembrane transport	0.0519172	BIN1/PTK2B/PLCG2/MINK1/APP
GO:1902947	regulation of tau-protein kinase activity	0.0519701	CLU/SORL1
GO:0002312	B cell activation involved in immune response	0.052563	PTK2B/PLCG2
GO:0099565	chemical synaptic transmission, postsynaptic	0.0529053	PTK2B/CHRNE/APP
GO:0046173	polyol biosynthetic process	0.0533201	PTK2B/PLCG2
GO:0034380	high-density lipoprotein particle assembly	0.0535708	ABCA7/APOE
GO:0051402	neuron apoptotic process	0.0536901	PTK2B/APP/APOE
GO:0032412	regulation of ion transmembrane transporter activity	0.0538984	PTK2B/PLCG2/MINK1/APP
GO:0032680	regulation of tumor necrosis factor production	0.0539636	CLU/C1QTNF4/APP/CD33
GO:0090083	regulation of inclusion body assembly	0.0539912	CLU/SORL1
GO:0034329	cell junction assembly	0.0540376	PTK2B/FERMT2/ACE
GO:0010875	positive regulation of cholesterol efflux	0.054137	ABCA7/APOE
GO:0034446	substrate adhesion-dependent cell spreading	0.054247	EPHA1/FERMT2/CASS4
GO:0070588	calcium ion transmembrane transport	0.0542987	BIN1/PTK2B/SLC24A4/PLCG2
GO:0032640	tumor necrosis factor production	0.0543872	CLU/C1QTNF4/APP/CD33
GO:1903555	regulation of tumor necrosis factor superfamily cytokine production	0.0543872	CLU/C1QTNF4/APP/CD33
GO:0002687	positive regulation of leukocyte migration	0.0551187	PTK2B/ADAM10/APP
GO:0032460	negative regulation of protein oligomerization	0.055127	CLU/SORL1
GO:0043407	negative regulation of MAP kinase activity	0.0555786	SORL1/APOE
GO:0071706	tumor necrosis factor superfamily cytokine production	0.0556561	CLU/C1QTNF4/APP/CD33
GO:0031293	membrane protein intracellular domain proteolysis	0.055857	ADAM10/APH1B
GO:1904683	regulation of metalloendopeptidase activity	0.0561618	PICALM/SORL1
GO:0010001	glial cell differentiation	0.0564869	BIN1/CLU/APP/IL34
GO:0022898	regulation of transmembrane transporter activity	0.0568477	PTK2B/PLCG2/MINK1/APP
GO:0050768	negative regulation of neurogenesis	0.0569951	NGEF/SORL1/APP/APOE
GO:0007045	cell-substrate adherens junction assembly	0.057218	PTK2B/FERMT2
GO:0048041	focal adhesion assembly	0.057218	PTK2B/FERMT2
GO:1902930	regulation of alcohol biosynthetic process	0.057218	PTK2B/APOE
GO:1903706	regulation of hemopoiesis	0.0576144	CR1/INPP5D/PTK2B/SPI1/IL34/ACE
GO:0016042	lipid catabolic process	0.0579706	NEU2/SORL1/PLCG2/PLD2/APOE
GO:0043254	regulation of protein complex assembly	0.0583311	BIN1/PTK2B/CLU/SORL1/APOE
GO:1903364	positive regulation of cellular protein catabolic process	0.0583914	PTK2B/CLU/APOE
GO:0032462	regulation of protein homooligomerization	0.0584307	CLU/APOE
GO:0043691	reverse cholesterol transport	0.0584307	CLU/APOE
GO:0071825	protein-lipid complex subunit organization	0.0584318	BIN1/ABCA7/APOE
GO:1903169	regulation of calcium ion transmembrane transport	0.0586425	BIN1/PTK2B/PLCG2
GO:0006622	protein targeting to lysosome	0.0595068	CLU/SORL1
GO:0140131	positive regulation of lymphocyte chemotaxis	0.059575	PTK2B/ADAM10
GO:0014910	regulation of smooth muscle cell migration	0.0598284	SORL1/ACE
GO:0043271	negative regulation of ion transport	0.05983	BIN1/PTK2B/CD33
GO:0031331	positive regulation of cellular catabolic process	0.0608028	PTK2B/CLU/APP/APOE
GO:0031589	cell-substrate adhesion	0.0613605	EPHA1/PTK2B/FERMT2/MINK1/CASS4
GO:0070841	inclusion body assembly	0.0613613	CLU/SORL1
GO:0060078	regulation of postsynaptic membrane potential	0.0614759	PTK2B/CHRNE/APP
GO:0032409	regulation of transporter activity	0.062022	PTK2B/PLCG2/MINK1/APP
GO:0032373	positive regulation of sterol transport	0.0622163	ABCA7/APOE
GO:0032376	positive regulation of cholesterol transport	0.0622163	ABCA7/APOE
GO:0042176	regulation of protein catabolic process	0.062442	PTK2B/CLU/SORL1/APOE
GO:0051961	negative regulation of nervous system development	0.0628413	NGEF/SORL1/APP/APOE
GO:0010959	regulation of metal ion transport	0.063168	BIN1/PTK2B/PLCG2/CD33
GO:0007215	glutamate receptor signaling pathway	0.0635176	PTK2B/MINK1/APP
GO:0010811	positive regulation of cell-substrate adhesion	0.0637949	EPHA1/PTK2B/CASS4
GO:1905048	regulation of metallopeptidase activity	0.0638707	PICALM/SORL1
GO:0019751	polyol metabolic process	0.0643133	INPP5D/PTK2B/PLCG2
GO:0050807	regulation of synapse organization	0.0647346	NGEF/ADAM10/APP/APOE
GO:1901617	organic hydroxy compound biosynthetic process	0.0649486	PTK2B/PLCG2/APOE
GO:0032651	regulation of interleukin-1 beta production	0.0651417	APP/CD33
GO:0034333	adherens junction assembly	0.0651417	PTK2B/FERMT2
GO:0030183	B cell differentiation	0.0655976	INPP5D/PTK2B/PLCG2
GO:1901623	regulation of lymphocyte chemotaxis	0.0656461	PTK2B/ADAM10
GO:0014909	smooth muscle cell migration	0.0657664	SORL1/ACE
GO:0045833	negative regulation of lipid metabolic process	0.0666384	SORL1/APOE
GO:0010721	negative regulation of cell development	0.067172	NGEF/SORL1/APP/APOE
GO:0030099	myeloid cell differentiation	0.0677938	INPP5D/PTK2B/SPI1/APP/IL34
GO:0034377	plasma lipoprotein particle assembly	0.0679283	ABCA7/APOE
GO:0050803	regulation of synapse structure or activity	0.0679918	NGEF/ADAM10/APP/APOE
GO:0045861	negative regulation of proteolysis	0.0683713	CR1/BIN1/PICALM/SORL1/APP
GO:0007611	learning or memory	0.0686662	PICALM/ABCA7/APP/APOE
GO:0046486	glycerolipid metabolic process	0.0687921	INPP5D/SORL1/PLCG2/PLD2/APOE
GO:0051651	maintenance of location in cell	0.0695818	SORL1/APOE
GO:2000406	positive regulation of T cell migration	0.0697288	ADAM10/APP
GO:0007044	cell-substrate junction assembly	0.0703005	PTK2B/FERMT2
GO:0015908	fatty acid transport	0.0703005	ACE/APOE
GO:0051591	response to cAMP	0.0703005	PTK2B/APP
GO:0045655	regulation of monocyte differentiation	0.0709131	INPP5D/IL34
GO:0034330	cell junction organization	0.0716683	PTK2B/FERMT2/ACE
GO:0032970	regulation of actin filament-based process	0.0716843	BIN1/CD2AP/EPHA1/PTK2B/MYBPC3/CNN2
GO:0007219	Notch signaling pathway	0.0723973	ADAM10/APP/APH1B
GO:0032611	interleukin-1 beta production	0.0728247	APP/CD33
GO:0002685	regulation of leukocyte migration	0.0734148	PTK2B/ADAM10/APP
GO:0043405	regulation of MAP kinase activity	0.0735832	PTK2B/MADD/SORL1/APOE
GO:0007271	synaptic transmission, cholinergic	0.0740072	CHRNE/APOE
GO:0032091	negative regulation of protein binding	0.0740401	SORL1/ACE
GO:0032652	regulation of interleukin-1 production	0.0740401	APP/CD33
GO:0034765	regulation of ion transmembrane transport	0.0742573	BIN1/PTK2B/PLCG2/MINK1/APP
GO:0014812	muscle cell migration	0.0746309	SORL1/ACE
GO:0006641	triglyceride metabolic process	0.0751301	SORL1/APOE
GO:0006979	response to oxidative stress	0.0752027	PTK2B/SCARA3/APP/APOE
GO:0019068	virion assembly	0.0760451	USP6NL/APOE
GO:0002573	myeloid leukocyte differentiation	0.0762603	INPP5D/SPI1/APP/IL34
GO:0051341	regulation of oxidoreductase activity	0.0770355	PTK2B/APOE
GO:0006623	protein targeting to vacuole	0.0773303	CLU/SORL1
GO:0046330	positive regulation of JNK cascade	0.077377	PTK2B/MINK1/APP
GO:1905809	negative regulation of synapse organization	0.0774794	NGEF/APOE
GO:0048771	tissue remodeling	0.0778091	INPP5D/PTK2B/ACE
GO:0052548	regulation of endopeptidase activity	0.0793026	CR1/BIN1/PICALM/SORL1/APP
GO:1903050	regulation of proteolysis involved in cellular protein catabolic process	0.0793488	PTK2B/CLU/APOE
GO:0050769	positive regulation of neurogenesis	0.0795331	BIN1/PTK2B/IL34/APOE
GO:0061462	protein localization to lysosome	0.0804186	CLU/SORL1
GO:0043267	negative regulation of potassium ion transport	0.0807979	BIN1/PTK2B
GO:0010498	proteasomal protein catabolic process	0.0808126	CD2AP/CLU/SHARPIN/APOE
GO:0010874	regulation of cholesterol efflux	0.0808947	ABCA7/APOE
GO:0045408	regulation of interleukin-6 biosynthetic process	0.080931	INPP5D/APP
GO:0050890	cognition	0.0813975	PICALM/ABCA7/APP/APOE
GO:0033209	tumor necrosis factor-mediated signaling pathway	0.0816677	PTK2B/MADD/SHARPIN
GO:0042226	interleukin-6 biosynthetic process	0.081753	INPP5D/APP
GO:0010810	regulation of cell-substrate adhesion	0.0819654	EPHA1/PTK2B/MINK1/CASS4
GO:0050727	regulation of inflammatory response	0.0820688	CR1L/CLU/SHARPIN/APOE
GO:0016049	cell growth	0.082259	PTK2B/ADAM10/APP/APOE
GO:0006509	membrane protein ectodomain proteolysis	0.0832713	ADAM10/APOE
GO:0045687	positive regulation of glial cell differentiation	0.0832758	BIN1/IL34
GO:0032612	interleukin-1 production	0.0836774	APP/CD33
GO:0051222	positive regulation of protein transport	0.083799	CD2AP/C1QTNF4/SORL1/CD33
GO:0045429	positive regulation of nitric oxide biosynthetic process	0.0842797	PTK2B/CLU
GO:0008202	steroid metabolic process	0.0844875	SORL1/APP/APOE
GO:0007173	epidermal growth factor receptor signaling pathway	0.0846168	PTK2B/APP
GO:0006930	substrate-dependent cell migration, cell extension	0.084618	CD2AP
GO:0034378	chylomicron assembly	0.084618	APOE
GO:0034447	very-low-density lipoprotein particle clearance	0.084618	APOE
GO:0045657	positive regulation of monocyte differentiation	0.084618	IL34
GO:0051124	synaptic growth at neuromuscular junction	0.084618	APP
GO:0071838	cell proliferation in bone marrow	0.084618	ACE
GO:1902033	regulation of hematopoietic stem cell proliferation	0.084618	ACE
GO:1990535	neuron projection maintenance	0.084618	APP
GO:2000644	regulation of receptor catabolic process	0.084618	APOE
GO:2001135	regulation of endocytic recycling	0.084618	SORL1
GO:2000404	regulation of T cell migration	0.0850373	ADAM10/APP
GO:1904407	positive regulation of nitric oxide metabolic process	0.0850417	PTK2B/CLU
GO:0052547	regulation of peptidase activity	0.08516	CR1/BIN1/PICALM/SORL1/APP
GO:0007160	cell-matrix adhesion	0.0854861	EPHA1/PTK2B/FERMT2/MINK1
GO:0051209	release of sequestered calcium ion into cytosol	0.085697	PTK2B/PLCG2
GO:0051283	negative regulation of sequestering of calcium ion	0.0861427	PTK2B/PLCG2
GO:0016264	gap junction assembly	0.0861837	ACE
GO:0032908	regulation of transforming growth factor beta1 production	0.0861837	CD2AP
GO:0090084	negative regulation of inclusion body assembly	0.0861837	SORL1
GO:0098814	spontaneous synaptic transmission	0.0861837	APP
GO:1902946	protein localization to early endosome	0.0861837	SORL1
GO:1905668	positive regulation of protein localization to endosome	0.0861837	SORL1
GO:0051282	regulation of sequestering of calcium ion	0.0863801	PTK2B/PLCG2
GO:0006639	acylglycerol metabolic process	0.0864582	SORL1/APOE
GO:0006638	neutral lipid metabolic process	0.086567	SORL1/APOE
GO:0051208	sequestering of calcium ion	0.0866296	PTK2B/PLCG2
GO:0032874	positive regulation of stress-activated MAPK cascade	0.0866679	PTK2B/MINK1/APP
GO:0002002	regulation of angiotensin levels in blood	0.0867236	ACE
GO:0002003	angiotensin maturation	0.0867236	ACE
GO:0002024	diet induced thermogenesis	0.0867236	SORL1
GO:0010896	regulation of triglyceride catabolic process	0.0867236	SORL1
GO:0032905	transforming growth factor beta1 production	0.0867236	CD2AP
GO:0034372	very-low-density lipoprotein particle remodeling	0.0867236	APOE
GO:0038110	interleukin-2-mediated signaling pathway	0.0867236	PTK2B
GO:0045080	positive regulation of chemokine biosynthetic process	0.0867236	APP
GO:0072578	neurotransmitter-gated ion channel clustering	0.0867236	APOE
GO:0097090	presynaptic membrane organization	0.0867236	APOE
GO:1902950	regulation of dendritic spine maintenance	0.0867236	APOE
GO:1905666	regulation of protein localization to endosome	0.0867236	SORL1
GO:0046683	response to organophosphorus	0.0868274	PTK2B/APP
GO:0010469	regulation of signaling receptor activity	0.0868341	PTK2B/MINK1/APP
GO:0070304	positive regulation of stress-activated protein kinase signaling cascade	0.0868341	PTK2B/MINK1/APP
GO:0031348	negative regulation of defense response	0.086841	CR1/SHARPIN/APOE
GO:0001967	suckling behavior	0.0868972	APP
GO:0003084	positive regulation of systemic arterial blood pressure	0.0868972	ACE
GO:0006707	cholesterol catabolic process	0.0868972	APOE
GO:0010872	regulation of cholesterol esterification	0.0868972	APOE
GO:0016127	sterol catabolic process	0.0868972	APOE
GO:0016322	neuron remodeling	0.0868972	APP
GO:0032488	Cdc42 protein signal transduction	0.0868972	APOE
GO:0034374	low-density lipoprotein particle remodeling	0.0868972	APOE
GO:0035641	locomotory exploration behavior	0.0868972	APOE
GO:0050722	regulation of interleukin-1 beta biosynthetic process	0.0868972	APP
GO:0071287	cellular response to manganese ion	0.0868972	APP
GO:0071352	cellular response to interleukin-2	0.0868972	PTK2B
GO:1903651	positive regulation of cytoplasmic transport	0.0868972	SORL1
GO:0031644	regulation of neurological system process	0.0870352	PTK2B/APP
GO:0097553	calcium ion transmembrane import into cytosol	0.0872953	PTK2B/PLCG2
GO:0034332	adherens junction organization	0.0875276	PTK2B/FERMT2
GO:0038127	ERBB signaling pathway	0.0875276	PTK2B/APP
GO:0071827	plasma lipoprotein particle organization	0.0875433	ABCA7/APOE
GO:0035296	regulation of tube diameter	0.0876026	ACE/APOE
GO:0050880	regulation of blood vessel size	0.0876026	ACE/APOE
GO:0097746	regulation of blood vessel diameter	0.0876026	ACE/APOE
GO:0035150	regulation of tube size	0.0877874	ACE/APOE
GO:0006878	cellular copper ion homeostasis	0.0879218	APP
GO:0010752	regulation of cGMP-mediated signaling	0.0879218	PTK2B
GO:0032802	low-density lipoprotein particle receptor catabolic process	0.0879218	APOE
GO:0034370	triglyceride-rich lipoprotein particle remodeling	0.0879218	APOE
GO:0045651	positive regulation of macrophage differentiation	0.0879218	IL34
GO:0050720	interleukin-1 beta biosynthetic process	0.0879218	APP
GO:0070669	response to interleukin-2	0.0879218	PTK2B
GO:1901626	regulation of postsynaptic membrane organization	0.0879218	APOE
GO:0071901	negative regulation of protein serine/threonine kinase activity	0.0880202	SORL1/APOE
GO:0006813	potassium ion transport	0.0881078	BIN1/PTK2B/SLC24A4
GO:0001774	microglial cell activation	0.0881111	CLU/APP
GO:0002269	leukocyte activation involved in inflammatory response	0.0881111	CLU/APP
GO:0072666	establishment of protein localization to vacuole	0.0881111	CLU/SORL1
GO:0045834	positive regulation of lipid metabolic process	0.0881337	PTK2B/APOE
GO:0051346	negative regulation of hydrolase activity	0.0882255	CR1/BIN1/PICALM/SORL1/APP
GO:0043524	negative regulation of neuron apoptotic process	0.088276	PTK2B/APOE
GO:0017014	protein nitrosylation	0.0885334	ACE
GO:0018119	peptidyl-cysteine S-nitrosylation	0.0885334	ACE
GO:0042159	lipoprotein catabolic process	0.0885334	APOE
GO:0042976	activation of Janus kinase activity	0.0885334	PTK2B
GO:0045073	regulation of chemokine biosynthetic process	0.0885334	APP
GO:0045360	regulation of interleukin-1 biosynthetic process	0.0885334	APP
GO:0045410	positive regulation of interleukin-6 biosynthetic process	0.0885334	APP
GO:0051044	positive regulation of membrane protein ectodomain proteolysis	0.0885334	APOE
GO:0055089	fatty acid homeostasis	0.0885334	APOE
GO:0014074	response to purine-containing compound	0.0885775	PTK2B/APP
GO:0008360	regulation of cell shape	0.0887847	PTK2B/FERMT2
GO:0046777	protein autophosphorylation	0.0893356	EPHA1/PTK2B/MINK1/ACE
GO:0030168	platelet activation	0.0895385	PLCG2/APOE
GO:0010919	regulation of inositol phosphate biosynthetic process	0.089588	PTK2B
GO:0042033	chemokine biosynthetic process	0.089588	APP
GO:0042222	interleukin-1 biosynthetic process	0.089588	APP
GO:0042447	hormone catabolic process	0.089588	ACE
GO:0044794	positive regulation by host of viral process	0.089588	APOE
GO:0050755	chemokine metabolic process	0.089588	APP
GO:0060628	regulation of ER to Golgi vesicle-mediated transport	0.089588	SORL1
GO:0070863	positive regulation of protein exit from endoplasmic reticulum	0.089588	SORL1
GO:0070661	leukocyte proliferation	0.0906041	INPP5D/CLU/IL34/ACE
GO:0060998	regulation of dendritic spine development	0.0909632	NGEF/ADAM10/APOE
GO:0046328	regulation of JNK cascade	0.0909868	PTK2B/MINK1/APP
GO:1903362	regulation of cellular protein catabolic process	0.0913072	PTK2B/CLU/APOE
GO:0060402	calcium ion transport into cytosol	0.0913078	PTK2B/PLCG2
GO:0048260	positive regulation of receptor-mediated endocytosis	0.0913194	CLU/PLCG2
GO:0030224	monocyte differentiation	0.0915345	INPP5D/IL34
GO:1903131	mononuclear cell differentiation	0.0915345	INPP5D/IL34
GO:0034384	high-density lipoprotein particle clearance	0.0916788	APOE
GO:0034433	steroid esterification	0.0916788	APOE
GO:0034434	sterol esterification	0.0916788	APOE
GO:0034435	cholesterol esterification	0.0916788	APOE
GO:0055070	copper ion homeostasis	0.0916788	APP
GO:1902931	negative regulation of alcohol biosynthetic process	0.0916788	APOE
GO:1904951	positive regulation of establishment of protein localization	0.0919685	CD2AP/C1QTNF4/SORL1/CD33
GO:1903793	positive regulation of anion transport	0.0920657	ABCA7/APOE
GO:0019216	regulation of lipid metabolic process	0.0926015	PTK2B/SORL1/APOE
GO:0010769	regulation of cell morphogenesis involved in differentiation	0.0926609	NGEF/ADAM10/CASS4/APOE
GO:0015718	monocarboxylic acid transport	0.0927591	ACE/APOE
GO:0045637	regulation of myeloid cell differentiation	0.0928483	INPP5D/PTK2B/SPI1/IL34
GO:0030098	lymphocyte differentiation	0.0938187	CR1/INPP5D/PTK2B/SPI1/PLCG2
GO:0062012	regulation of small molecule metabolic process	0.0939603	PTK2B/NUP160/APP/APOE
GO:0034375	high-density lipoprotein particle remodeling	0.0940105	APOE
GO:0030301	cholesterol transport	0.0941254	CLU/ABCA7/APOE
GO:0071695	anatomical structure maturation	0.0942613	PTK2B/APP
GO:0045665	negative regulation of neuron differentiation	0.0942929	NGEF/APP/APOE
GO:0002446	neutrophil mediated immunity	0.0950166	CR1/ADAM10/CNN2/ACE/CD33
GO:0050708	regulation of protein secretion	0.0955997	CD2AP/C1QTNF4/APOE/CD33
GO:0097061	dendritic spine organization	0.0957162	NGEF/ADAM10/APOE
GO:0050728	negative regulation of inflammatory response	0.0960375	SHARPIN/APOE
GO:0051100	negative regulation of binding	0.0960375	SORL1/ACE
GO:0001991	regulation of systemic arterial blood pressure by circulatory renin-angiotensin	0.0963633	ACE
GO:0010544	negative regulation of platelet activation	0.0963633	APOE
GO:0060401	cytosolic calcium ion transport	0.0970728	PTK2B/PLCG2
GO:0003018	vascular process in circulatory system	0.0976417	ACE/APOE
GO:1903428	positive regulation of reactive oxygen species biosynthetic process	0.0981048	PTK2B/CLU
GO:0007041	lysosomal transport	0.09819	BIN1/CLU/SORL1
GO:0010042	response to manganese ion	0.0982391	APP
GO:0042535	positive regulation of tumor necrosis factor biosynthetic process	0.0982391	APP
GO:0097062	dendritic spine maintenance	0.0982391	APOE
GO:0006109	regulation of carbohydrate metabolic process	0.098355	PTK2B/NUP160/APP
GO:0050804	modulation of chemical synaptic transmission	0.0983805	PTK2B/APP/APOE
GO:0006956	complement activation	0.0984847	CR1L/SCARA3
GO:0099177	regulation of trans-synaptic signaling	0.0985893	PTK2B/APP/APOE
GO:0032535	regulation of cellular component size	0.0989004	BIN1/PTK2B/PICALM/APOE
GO:0061900	glial cell activation	0.0989074	CLU/APP
GO:0019932	second-messenger-mediated signaling	0.0989173	PTK2B/PLCG2/APOE
GO:0006469	negative regulation of protein kinase activity	0.0990101	EPHA1/SORL1/APOE
GO:0048469	cell maturation	0.0993068	PTK2B/APP
GO:0030502	negative regulation of bone mineralization	0.0999273	PTK2B
GO:0032516	positive regulation of phosphoprotein phosphatase activity	0.0999273	CD33
GO:0071498	cellular response to fluid shear stress	0.0999273	PTK2B
GO:1900273	positive regulation of long-term synaptic potentiation	0.0999273	APP
GO:2000114	regulation of establishment of cell polarity	0.0999273	PTK2B
GO:0033344	cholesterol efflux	0.100141	ABCA7/APOE
GO:0043534	blood vessel endothelial cell migration	0.100254	PTK2B/APOE
GO:0002285	lymphocyte activation involved in immune response	0.100704	PTK2B/PLCG2
GO:0002791	regulation of peptide secretion	0.101211	CD2AP/C1QTNF4/APOE/CD33
GO:0010226	response to lithium ion	0.101645	PTK2B
GO:0032469	endoplasmic reticulum calcium ion homeostasis	0.101645	APP
GO:0033622	integrin activation	0.101645	FERMT2
GO:0045649	regulation of macrophage differentiation	0.101645	IL34
GO:0046628	positive regulation of insulin receptor signaling pathway	0.101645	SORL1
GO:0043409	negative regulation of MAPK cascade	0.101724	SORL1/APOE
GO:0007254	JNK cascade	0.101919	PTK2B/MINK1/APP
GO:0015918	sterol transport	0.102759	CLU/ABCA7/APOE
GO:0007617	mating behavior	0.102857	APP
GO:0032717	negative regulation of interleukin-8 production	0.102857	CD33
GO:0032799	low-density lipoprotein receptor particle metabolic process	0.102857	APOE
GO:0045821	positive regulation of glycolytic process	0.102857	APP
GO:0048714	positive regulation of oligodendrocyte differentiation	0.102857	IL34
GO:0050995	negative regulation of lipid catabolic process	0.102857	SORL1
GO:0051043	regulation of membrane protein ectodomain proteolysis	0.102857	APOE
GO:0071425	hematopoietic stem cell proliferation	0.102857	ACE
GO:1901889	negative regulation of cell junction assembly	0.102857	ACE
GO:0002092	positive regulation of receptor internalization	0.104649	PLCG2
GO:0010288	response to lead ion	0.104649	APP
GO:0032878	regulation of establishment or maintenance of cell polarity	0.104649	PTK2B
GO:0036010	protein localization to endosome	0.104649	SORL1
GO:1900078	positive regulation of cellular response to insulin stimulus	0.104649	SORL1
GO:1903649	regulation of cytoplasmic transport	0.104649	SORL1
GO:0043270	positive regulation of ion transport	0.104738	PLCG2/ABCA7/APOE
GO:0032370	positive regulation of lipid transport	0.105151	ABCA7/APOE
GO:0034612	response to tumor necrosis factor	0.105256	PTK2B/MADD/ADAM10/SHARPIN
GO:0090630	activation of GTPase activity	0.105315	EPHA1/PTK2B/USP6NL
GO:0032956	regulation of actin cytoskeleton organization	0.106553	BIN1/CD2AP/EPHA1/PTK2B
GO:0021700	developmental maturation	0.106793	PTK2B/PICALM/APP
GO:0030813	positive regulation of nucleotide catabolic process	0.106864	APP
GO:0051197	positive regulation of coenzyme metabolic process	0.106864	APP
GO:0097186	amelogenesis	0.106864	SLC24A4
GO:0032371	regulation of sterol transport	0.107396	ABCA7/APOE
GO:0032374	regulation of cholesterol transport	0.107396	ABCA7/APOE
GO:0072376	protein activation cascade	0.107396	CR1L/SCARA3
GO:0048247	lymphocyte chemotaxis	0.107644	PTK2B/ADAM10
GO:0072665	protein localization to vacuole	0.107966	CLU/SORL1
GO:0033673	negative regulation of kinase activity	0.108214	EPHA1/SORL1/APOE
GO:0001556	oocyte maturation	0.108549	PTK2B
GO:0003081	regulation of systemic arterial blood pressure by renin-angiotensin	0.108549	ACE
GO:0010758	regulation of macrophage chemotaxis	0.108549	PTK2B
GO:0031954	positive regulation of protein autophosphorylation	0.108549	ACE
GO:0035640	exploration behavior	0.108549	APOE
GO:0048169	regulation of long-term neuronal synaptic plasticity	0.108549	APP
GO:0051926	negative regulation of calcium ion transport	0.108678	BIN1/CD33
GO:0060996	dendritic spine development	0.108772	NGEF/ADAM10/APOE
GO:0072678	T cell migration	0.108783	ADAM10/APP
GO:0045428	regulation of nitric oxide biosynthetic process	0.108902	PTK2B/CLU
GO:0099175	regulation of postsynapse organization	0.109267	NGEF/ADAM10/APOE
GO:0006706	steroid catabolic process	0.110014	APOE
GO:0007176	regulation of epidermal growth factor-activated receptor activity	0.110014	APP
GO:0010971	positive regulation of G2/M transition of mitotic cell cycle	0.110014	APP
GO:0034067	protein localization to Golgi apparatus	0.110014	SORL1
GO:0035902	response to immobilization stress	0.110014	PTK2B
GO:0048143	astrocyte activation	0.110014	APP
GO:0048668	collateral sprouting	0.110014	APP
GO:0032760	positive regulation of tumor necrosis factor production	0.110331	CLU/C1QTNF4/APP
GO:0001954	positive regulation of cell-matrix adhesion	0.110526	EPHA1/PTK2B
GO:0032872	regulation of stress-activated MAPK cascade	0.11122	PTK2B/MINK1/APP
GO:0007205	protein kinase C-activating G protein-coupled receptor signaling pathway	0.111491	PRKD3
GO:0010894	negative regulation of steroid biosynthetic process	0.111491	APOE
GO:0034368	protein-lipid complex remodeling	0.111491	APOE
GO:0034369	plasma lipoprotein particle remodeling	0.111491	APOE
GO:0070861	regulation of protein exit from endoplasmic reticulum	0.111491	SORL1
GO:2000463	positive regulation of excitatory postsynaptic potential	0.111491	PTK2B
GO:0070302	regulation of stress-activated protein kinase signaling cascade	0.111791	PTK2B/MINK1/APP
GO:0043523	regulation of neuron apoptotic process	0.111812	PTK2B/APOE
GO:0043062	extracellular structure organization	0.111831	ADAM10/ABCA7/APP/APOE
GO:1903557	positive regulation of tumor necrosis factor superfamily cytokine production	0.112014	CLU/C1QTNF4/APP
GO:0006929	substrate-dependent cell migration	0.112636	CD2AP
GO:0007263	nitric oxide mediated signal transduction	0.112636	APOE
GO:0010800	positive regulation of peptidyl-threonine phosphorylation	0.112636	APP
GO:0034367	protein-containing complex remodeling	0.112636	APOE
GO:0044788	modulation by host of viral process	0.112636	APOE
GO:0071280	cellular response to copper ion	0.112636	APP
GO:0019935	cyclic-nucleotide-mediated signaling	0.113501	PTK2B/APOE
GO:0043171	peptide catabolic process	0.114171	ACE
GO:0045939	negative regulation of steroid metabolic process	0.114171	APOE
GO:0045940	positive regulation of steroid metabolic process	0.114171	APOE
GO:0070168	negative regulation of biomineral tissue development	0.114171	PTK2B
GO:1902751	positive regulation of cell cycle G2/M phase transition	0.114171	APP
GO:1905606	regulation of presynapse assembly	0.114171	APP
GO:0019722	calcium-mediated signaling	0.1142	PTK2B/PLCG2
GO:0045088	regulation of innate immune response	0.114223	CR1/TREML2/PLCG2/APOE
GO:0046434	organophosphate catabolic process	0.115294	NUP160/PLCG2/APP
GO:0010543	regulation of platelet activation	0.115361	APOE
GO:0019098	reproductive behavior	0.115361	APP
GO:0050482	arachidonic acid secretion	0.115361	ACE
GO:0060292	long-term synaptic depression	0.115361	PTK2B
GO:0099174	regulation of presynapse organization	0.115361	APP
GO:1903963	arachidonate transport	0.115361	ACE
GO:0007034	vacuolar transport	0.115723	BIN1/CLU/SORL1
GO:0045685	regulation of glial cell differentiation	0.11627	BIN1/IL34
GO:0048013	ephrin receptor signaling pathway	0.116314	NGEF/EPHA1/APH1B
GO:0014015	positive regulation of gliogenesis	0.116431	BIN1/IL34
GO:0007616	long-term memory	0.116947	APOE
GO:0042311	vasodilation	0.116947	APOE
GO:0043552	positive regulation of phosphatidylinositol 3-kinase activity	0.116947	PTK2B
GO:0051968	positive regulation of synaptic transmission, glutamatergic	0.116947	PTK2B
GO:0055094	response to lipoprotein particle	0.116947	APOE
GO:0150076	neuroinflammatory response	0.117657	CLU/APP
GO:0010594	regulation of endothelial cell migration	0.119043	PTK2B/APOE
GO:0006809	nitric oxide biosynthetic process	0.119117	PTK2B/CLU
GO:0016486	peptide hormone processing	0.119201	ACE
GO:0032691	negative regulation of interleukin-1 beta production	0.119201	CD33
GO:0051194	positive regulation of cofactor metabolic process	0.119201	APP
GO:0015914	phospholipid transport	0.119804	ABCA7/APOE
GO:0051348	negative regulation of transferase activity	0.119873	EPHA1/SORL1/APOE
GO:0000302	response to reactive oxygen species	0.120324	PTK2B/APOE
GO:0010922	positive regulation of phosphatase activity	0.120609	CD33
GO:0042533	tumor necrosis factor biosynthetic process	0.120609	APP
GO:0042534	regulation of tumor necrosis factor biosynthetic process	0.120609	APP
GO:0071402	cellular response to lipoprotein particle stimulus	0.120609	APOE
GO:0071868	cellular response to monoamine stimulus	0.120609	APP
GO:0071870	cellular response to catecholamine stimulus	0.120609	APP
GO:0042391	regulation of membrane potential	0.121671	BIN1/PTK2B/CHRNE/APP
GO:0048588	developmental cell growth	0.121679	APP/APOE
GO:0050808	synapse organization	0.121702	NGEF/ADAM10/APP/APOE
GO:0060560	developmental growth involved in morphogenesis	0.121851	APP/APOE
GO:0001881	receptor recycling	0.122523	SORL1
GO:0030262	apoptotic nuclear changes	0.122523	SHARPIN
GO:0032801	receptor catabolic process	0.122523	APOE
GO:0048708	astrocyte differentiation	0.122939	BIN1/APP
GO:0050714	positive regulation of protein secretion	0.123083	CD2AP/C1QTNF4/CD33
GO:0046209	nitric oxide metabolic process	0.123721	PTK2B/CLU
GO:0001818	negative regulation of cytokine production	0.124088	INPP5D/CD2AP/CD33
GO:0071634	regulation of transforming growth factor beta production	0.124443	CD2AP
GO:0090218	positive regulation of lipid kinase activity	0.124443	PTK2B
GO:2001171	positive regulation of ATP biosynthetic process	0.124443	APP
GO:0045453	bone resorption	0.124591	INPP5D/PTK2B
GO:1903829	positive regulation of cellular protein localization	0.124681	CD2AP/SORL1/ABCA7
GO:1905954	positive regulation of lipid localization	0.126145	ABCA7/APOE
GO:0001662	behavioral fear response	0.126268	APOE
GO:0006921	cellular component disassembly involved in execution phase of apoptosis	0.126268	SHARPIN
GO:0034405	response to fluid shear stress	0.126268	PTK2B
GO:0045777	positive regulation of blood pressure	0.126268	ACE
GO:1900026	positive regulation of substrate adhesion-dependent cell spreading	0.126268	CASS4
GO:2001057	reactive nitrogen species metabolic process	0.1271	PTK2B/CLU
GO:0051056	regulation of small GTPase mediated signal transduction	0.127255	NGEF/CD2AP/MADD/APOE
GO:0002209	behavioral defense response	0.127643	APOE
GO:0048246	macrophage chemotaxis	0.127643	PTK2B
GO:0071604	transforming growth factor beta production	0.127643	CD2AP
GO:0071867	response to monoamine	0.127643	APP
GO:0071869	response to catecholamine	0.127643	APP
GO:1901021	positive regulation of calcium ion transmembrane transporter activity	0.127643	PLCG2
GO:0032692	negative regulation of interleukin-1 production	0.129289	CD33
GO:0048713	regulation of oligodendrocyte differentiation	0.129289	IL34
GO:0055090	acylglycerol homeostasis	0.129289	APOE
GO:0070328	triglyceride homeostasis	0.129289	APOE
GO:1905521	regulation of macrophage migration	0.129289	PTK2B
GO:0042113	B cell activation	0.130459	INPP5D/PTK2B/PLCG2
GO:0001941	postsynaptic membrane organization	0.130729	APOE
GO:0001990	regulation of systemic arterial blood pressure by hormone	0.130729	ACE
GO:0007618	mating	0.130729	APP
GO:0009395	phospholipid catabolic process	0.130729	PLCG2
GO:0042596	fear response	0.130729	APOE
GO:0002793	positive regulation of peptide secretion	0.130769	CD2AP/C1QTNF4/CD33
GO:0002690	positive regulation of leukocyte chemotaxis	0.13102	PTK2B/ADAM10
GO:0051260	protein homooligomerization	0.131268	CLU/SHARPIN/APOE
GO:0071356	cellular response to tumor necrosis factor	0.13144	PTK2B/MADD/SHARPIN
GO:0098927	vesicle-mediated transport between endosomal compartments	0.132726	SORL1
GO:0051403	stress-activated MAPK cascade	0.132791	PTK2B/MINK1/APP
GO:0043687	post-translational protein modification	0.13517	ADAM10/APP/APOE
GO:0042116	macrophage activation	0.136879	CLU/APP
GO:2000060	positive regulation of ubiquitin-dependent protein catabolic process	0.136879	PTK2B/CLU
GO:0060612	adipose tissue development	0.137209	SORL1
GO:0099054	presynapse assembly	0.137209	APP
GO:1904646	cellular response to amyloid-beta	0.137209	APP
GO:0048709	oligodendrocyte differentiation	0.137382	CLU/IL34
GO:0010803	regulation of tumor necrosis factor-mediated signaling pathway	0.138003	MADD/SHARPIN
GO:0007409	axonogenesis	0.138247	EPHA1/PICALM/APP/APOE
GO:0050773	regulation of dendrite development	0.1384	NGEF/ADAM10/APOE
GO:0006378	mRNA polyadenylation	0.138467	APP
GO:0014002	astrocyte development	0.138467	APP
GO:0035307	positive regulation of protein dephosphorylation	0.138467	CD33
GO:0046688	response to copper ion	0.138467	APP
GO:0060999	positive regulation of dendritic spine development	0.138467	APOE
GO:0010952	positive regulation of peptidase activity	0.138517	CR1/PICALM/APP
GO:0044070	regulation of anion transport	0.139995	ABCA7/APOE
GO:0030838	positive regulation of actin filament polymerization	0.140023	BIN1/PTK2B
GO:0001974	blood vessel remodeling	0.140105	ACE
GO:0032309	icosanoid secretion	0.140105	ACE
GO:0032456	endocytic recycling	0.140105	SORL1
GO:0043542	endothelial cell migration	0.140412	PTK2B/APOE
GO:0031032	actomyosin structure organization	0.140625	EPHA1/PTK2B/MYBPC3/CNN2
GO:1903426	regulation of reactive oxygen species biosynthetic process	0.140972	PTK2B/CLU
GO:0030810	positive regulation of nucleotide biosynthetic process	0.141375	APP
GO:0032527	protein exit from endoplasmic reticulum	0.141375	SORL1
GO:0043631	RNA polyadenylation	0.141375	APP
GO:0048599	oocyte development	0.141375	PTK2B
GO:0099172	presynapse organization	0.141375	APP
GO:1900373	positive regulation of purine nucleotide biosynthetic process	0.141375	APP
GO:2000379	positive regulation of reactive oxygen species metabolic process	0.14169	PTK2B/CLU
GO:0010799	regulation of peptidyl-threonine phosphorylation	0.14218	APP
GO:0018198	peptidyl-cysteine modification	0.14218	ACE
GO:0031952	regulation of protein autophosphorylation	0.14218	ACE
GO:0042551	neuron maturation	0.14218	APP
GO:1903580	positive regulation of ATP metabolic process	0.14218	APP
GO:0007528	neuromuscular junction development	0.143187	APP
GO:0008038	neuron recognition	0.143187	APP
GO:0008542	visual learning	0.143187	APP
GO:1903727	positive regulation of phospholipid metabolic process	0.143187	PTK2B
GO:0010976	positive regulation of neuron projection development	0.143351	PTK2B/APOE
GO:0097006	regulation of plasma lipoprotein particle levels	0.144144	ABCA7/APOE
GO:0003044	regulation of systemic arterial blood pressure mediated by a chemical signal	0.144438	ACE
GO:0071715	icosanoid transport	0.144438	ACE
GO:1901571	fatty acid derivative transport	0.144438	ACE
GO:1990090	cellular response to nerve growth factor stimulus	0.144438	APP
GO:0043266	regulation of potassium ion transport	0.145048	BIN1/PTK2B
GO:0042136	neurotransmitter biosynthetic process	0.145242	PTK2B/CLU
GO:0099173	postsynapse organization	0.145776	NGEF/ADAM10/APOE
GO:0001523	retinoid metabolic process	0.145994	CYP27C1/APOE
GO:0031098	stress-activated protein kinase signaling cascade	0.146035	PTK2B/MINK1/APP
GO:0045540	regulation of cholesterol biosynthetic process	0.146054	APOE
GO:0106118	regulation of sterol biosynthetic process	0.146054	APOE
GO:0050900	leukocyte migration	0.146305	INPP5D/PTK2B/ADAM10/APP
GO:0010632	regulation of epithelial cell migration	0.147389	PTK2B/APOE
GO:0015748	organophosphate ester transport	0.147391	ABCA7/APOE
GO:0009994	oocyte differentiation	0.147778	PTK2B
GO:0001819	positive regulation of cytokine production	0.148079	CLU/C1QTNF4/PLCG2/APP
GO:0010975	regulation of neuron projection development	0.148367	NGEF/PTK2B/ADAM10/APOE
GO:0030514	negative regulation of BMP signaling pathway	0.14922	SORL1
GO:0032731	positive regulation of interleukin-1 beta production	0.14922	APP
GO:0050885	neuromuscular process controlling balance	0.14922	APP
GO:1900024	regulation of substrate adhesion-dependent cell spreading	0.14922	CASS4
GO:1990089	response to nerve growth factor	0.14922	APP
GO:0006968	cellular defense response	0.150537	PTK2B
GO:0007632	visual behavior	0.150537	APP
GO:0030195	negative regulation of blood coagulation	0.150537	APOE
GO:0071320	cellular response to cAMP	0.150537	APP
GO:1905517	macrophage migration	0.150537	PTK2B
GO:0043161	proteasome-mediated ubiquitin-dependent protein catabolic process	0.150881	CD2AP/CLU/SHARPIN
GO:0001558	regulation of cell growth	0.151105	PTK2B/ADAM10/APOE
GO:0002763	positive regulation of myeloid leukocyte differentiation	0.152062	IL34
GO:0046164	alcohol catabolic process	0.152062	APOE
GO:0050994	regulation of lipid catabolic process	0.152062	SORL1
GO:1900047	negative regulation of hemostasis	0.152062	APOE
GO:1904645	response to amyloid-beta	0.152062	APP
GO:0016101	diterpenoid metabolic process	0.152396	CYP27C1/APOE
GO:0031623	receptor internalization	0.152768	PICALM/PLCG2
GO:0002090	regulation of receptor internalization	0.153214	PLCG2
GO:0042220	response to cocaine	0.153214	PTK2B
GO:0043113	receptor clustering	0.153214	APOE
GO:0043551	regulation of phosphatidylinositol 3-kinase activity	0.153214	PTK2B
GO:0043954	cellular component maintenance	0.153214	APOE
GO:0030449	regulation of complement activation	0.15428	CR1L/CLU
GO:0021782	glial cell development	0.154541	CLU/APP
GO:2000257	regulation of protein activation cascade	0.154541	CR1L/CLU
GO:0008088	axo-dendritic transport	0.155623	KIF1C/APP
GO:0046849	bone remodeling	0.15565	INPP5D/PTK2B
GO:0002688	regulation of leukocyte chemotaxis	0.156016	PTK2B/ADAM10
GO:0045638	negative regulation of myeloid cell differentiation	0.156243	INPP5D/PTK2B
GO:0045639	positive regulation of myeloid cell differentiation	0.156243	INPP5D/IL34
GO:0045981	positive regulation of nucleotide metabolic process	0.156774	APP
GO:0050819	negative regulation of coagulation	0.156774	APOE
GO:0051055	negative regulation of lipid biosynthetic process	0.156774	APOE
GO:1900544	positive regulation of purine nucleotide metabolic process	0.156774	APP
GO:1903052	positive regulation of proteolysis involved in cellular protein catabolic process	0.157216	PTK2B/CLU
GO:0006644	phospholipid metabolic process	0.157479	INPP5D/PTK2B/PLCG2/PLD2
GO:0019229	regulation of vasoconstriction	0.157853	ACE
GO:0032722	positive regulation of chemokine production	0.157853	APP
GO:0035306	positive regulation of dephosphorylation	0.157853	CD33
GO:0051058	negative regulation of small GTPase mediated signal transduction	0.157853	CD2AP
GO:0055081	anion homeostasis	0.157853	APOE
GO:1901224	positive regulation of NIK/NF-kappaB signaling	0.158225	C1QTNF4/APP
GO:0007613	memory	0.158635	ABCA7/APOE
GO:1903409	reactive oxygen species biosynthetic process	0.158785	PTK2B/CLU
GO:0010656	negative regulation of muscle cell apoptotic process	0.159159	PTK2B
GO:0032732	positive regulation of interleukin-1 production	0.159159	APP
GO:0097755	positive regulation of blood vessel diameter	0.159159	APOE
GO:0006721	terpenoid metabolic process	0.159555	CYP27C1/APOE
GO:0048002	antigen processing and presentation of peptide antigen	0.160974	HLA-DRB1/ACE
GO:0014013	regulation of gliogenesis	0.161222	BIN1/IL34
GO:0007204	positive regulation of cytosolic calcium ion concentration	0.161389	PTK2B/PLCG2
GO:0002576	platelet degranulation	0.162644	CLU/APP
GO:0030038	contractile actin filament bundle assembly	0.16293	EPHA1/PTK2B
GO:0043149	stress fiber assembly	0.16293	EPHA1/PTK2B
GO:0006110	regulation of glycolytic process	0.163616	NUP160/APP
GO:0043087	regulation of GTPase activity	0.163801	NGEF/EPHA1/PTK2B/USP6NL/PICALM/RABEP1
GO:0001952	regulation of cell-matrix adhesion	0.163806	EPHA1/PTK2B/MINK1
GO:0045785	positive regulation of cell adhesion	0.165249	EPHA1/PTK2B/CASS4
GO:0032368	regulation of lipid transport	0.165618	ABCA7/APOE
GO:0030811	regulation of nucleotide catabolic process	0.166144	NUP160/APP
GO:0006959	humoral immune response	0.166146	CR1L/HLA-DQB1/SCARA3
GO:0055076	transition metal ion homeostasis	0.166341	PICALM/APP
GO:0002920	regulation of humoral immune response	0.166643	CR1L/CLU
GO:0031646	positive regulation of neurological system process	0.166848	PTK2B
GO:0090181	regulation of cholesterol metabolic process	0.166848	APOE
GO:0032273	positive regulation of protein polymerization	0.167532	BIN1/PTK2B
GO:0043550	regulation of lipid kinase activity	0.168674	PTK2B
GO:0031333	negative regulation of protein complex assembly	0.169197	CLU/SORL1
GO:0050921	positive regulation of chemotaxis	0.169229	PTK2B/ADAM10
GO:0015849	organic acid transport	0.169605	ACE/APOE
GO:0046942	carboxylic acid transport	0.169605	ACE/APOE
GO:0050852	T cell receptor signaling pathway	0.169951	INPP5D/HLA-DQB2/PLCG2
GO:0006720	isoprenoid metabolic process	0.170352	CYP27C1/APOE
GO:1902904	negative regulation of supramolecular fiber organization	0.170486	CLU/APOE
GO:0097194	execution phase of apoptosis	0.170496	MADD/SHARPIN
GO:0007596	blood coagulation	0.171229	PLCG2/APOE
GO:0040014	regulation of multicellular organism growth	0.171888	APP
GO:0046626	regulation of insulin receptor signaling pathway	0.171888	SORL1
GO:0043547	positive regulation of GTPase activity	0.17189	EPHA1/PTK2B/USP6NL/PICALM/RABEP1
GO:0042108	positive regulation of cytokine biosynthetic process	0.17309	APP
GO:0051705	multi-organism behavior	0.17309	APP
GO:2000573	positive regulation of DNA biosynthetic process	0.17309	PTK2B
GO:0007599	hemostasis	0.173863	PLCG2/APOE
GO:0001933	negative regulation of protein phosphorylation	0.174069	EPHA1/SORL1/APOE
GO:0015711	organic anion transport	0.174139	ABCA7/ACE/APOE
GO:0050817	coagulation	0.174232	PLCG2/APOE
GO:0043470	regulation of carbohydrate catabolic process	0.174464	NUP160/APP
GO:0051092	positive regulation of NF-kappaB transcription factor activity	0.1745	CLU/APP
GO:2000058	regulation of ubiquitin-dependent protein catabolic process	0.1745	PTK2B/CLU
GO:0019915	lipid storage	0.174973	APOE
GO:0015850	organic hydroxy compound transport	0.175955	CLU/ABCA7/APOE
GO:0034381	plasma lipoprotein particle clearance	0.176053	APOE
GO:0071300	cellular response to retinoic acid	0.176053	PTK2B
GO:0051668	localization within membrane	0.176095	ADAM10/APOE
GO:0048638	regulation of developmental growth	0.176747	APP/APOE
GO:0032720	negative regulation of tumor necrosis factor production	0.176953	CD33
GO:0051966	regulation of synaptic transmission, glutamatergic	0.176953	PTK2B
GO:0061515	myeloid cell development	0.176953	APP
GO:0072091	regulation of stem cell proliferation	0.176953	ACE
GO:2001259	positive regulation of cation channel activity	0.176953	PLCG2
GO:0042133	neurotransmitter metabolic process	0.177088	PTK2B/CLU
GO:1903532	positive regulation of secretion by cell	0.177606	CD2AP/C1QTNF4/CD33
GO:0007178	transmembrane receptor protein serine/threonine kinase signaling pathway	0.177654	SORL1/FERMT2
GO:0032675	regulation of interleukin-6 production	0.178232	INPP5D/C1QTNF4/APP
GO:0010631	epithelial cell migration	0.178516	PTK2B/APOE
GO:0042035	regulation of cytokine biosynthetic process	0.17861	INPP5D/APP
GO:0050795	regulation of behavior	0.178614	APOE
GO:1904427	positive regulation of calcium ion transmembrane transport	0.178614	PLCG2
GO:0032755	positive regulation of interleukin-6 production	0.179371	C1QTNF4/APP
GO:0090132	epithelium migration	0.179638	PTK2B/APOE
GO:0006661	phosphatidylinositol biosynthetic process	0.179813	INPP5D/PLCG2
GO:0050805	negative regulation of synaptic transmission	0.180027	PTK2B
GO:1903556	negative regulation of tumor necrosis factor superfamily cytokine production	0.180027	CD33
GO:0031334	positive regulation of protein complex assembly	0.180341	BIN1/PTK2B/CLU
GO:0002761	regulation of myeloid leukocyte differentiation	0.180355	INPP5D/IL34
GO:0051495	positive regulation of cytoskeleton organization	0.180529	BIN1/EPHA1/PTK2B
GO:0019882	antigen processing and presentation	0.180685	HLA-DRB1/ACE
GO:0051480	regulation of cytosolic calcium ion concentration	0.180758	PTK2B/PLCG2
GO:0002673	regulation of acute inflammatory response	0.181014	CR1L/CLU
GO:0006892	post-Golgi vesicle-mediated transport	0.181076	SORL1/RABEP1
GO:0033555	multicellular organismal response to stress	0.181163	APOE
GO:0032507	maintenance of protein location in cell	0.181327	SORL1
GO:0032677	regulation of interleukin-8 production	0.181327	CD33
GO:0043507	positive regulation of JUN kinase activity	0.181327	PTK2B
GO:1900006	positive regulation of dendrite development	0.181327	APOE
GO:1900076	regulation of cellular response to insulin stimulus	0.181327	SORL1
GO:1900182	positive regulation of protein localization to nucleus	0.181327	CD2AP
GO:1901616	organic hydroxy compound catabolic process	0.181327	APOE
GO:0090130	tissue migration	0.182059	PTK2B/APOE
GO:0051196	regulation of coenzyme metabolic process	0.182317	NUP160/APP
GO:2001169	regulation of ATP biosynthetic process	0.182562	NUP160/APP
GO:0006695	cholesterol biosynthetic process	0.182774	APOE
GO:0030111	regulation of Wnt signaling pathway	0.182919	APP/APOE
GO:0010038	response to metal ion	0.183104	PTK2B/APP
GO:1905952	regulation of lipid localization	0.183204	ABCA7/APOE
GO:0019058	viral life cycle	0.183487	CR1/USP6NL/NUP160/APOE
GO:0001937	negative regulation of endothelial cell proliferation	0.183516	APOE
GO:0030500	regulation of bone mineralization	0.183516	PTK2B
GO:0042310	vasoconstriction	0.183516	ACE
GO:0048844	artery morphogenesis	0.183516	APOE
GO:0061045	negative regulation of wound healing	0.183516	APOE
GO:1902653	secondary alcohol biosynthetic process	0.183516	APOE
GO:0032102	negative regulation of response to external stimulus	0.183706	SHARPIN/APOE
GO:0032635	interleukin-6 production	0.184043	INPP5D/C1QTNF4/APP
GO:0030833	regulation of actin filament polymerization	0.184445	BIN1/PTK2B
GO:0008344	adult locomotory behavior	0.184532	APP
GO:0032481	positive regulation of type I interferon production	0.184532	PLCG2
GO:0051851	modification by host of symbiont morphology or physiology	0.184532	APOE
GO:0042089	cytokine biosynthetic process	0.185555	INPP5D/APP
GO:0042107	cytokine metabolic process	0.185937	INPP5D/APP
GO:0008306	associative learning	0.186106	APP
GO:0072347	response to anesthetic	0.186106	PTK2B
GO:0045666	positive regulation of neuron differentiation	0.186292	PTK2B/APOE
GO:0030193	regulation of blood coagulation	0.187229	APOE
GO:0043537	negative regulation of blood vessel endothelial cell migration	0.187229	APOE
GO:0051047	positive regulation of secretion	0.188251	CD2AP/C1QTNF4/CD33
GO:0042326	negative regulation of phosphorylation	0.188705	EPHA1/SORL1/APOE
GO:1900046	regulation of hemostasis	0.188874	APOE
GO:0016126	sterol biosynthetic process	0.190276	APOE
GO:0002474	antigen processing and presentation of peptide antigen via MHC class I	0.190476	TAP2/ACE
GO:0030307	positive regulation of cell growth	0.190742	PTK2B/ADAM10
GO:0030279	negative regulation of ossification	0.190832	PTK2B
GO:0032637	interleukin-8 production	0.190832	CD33
GO:0032642	regulation of chemokine production	0.190832	APP
GO:0051279	regulation of release of sequestered calcium ion into cytosol	0.190832	PTK2B
GO:0051702	interaction with symbiont	0.190832	APOE
GO:0031346	positive regulation of cell projection organization	0.192126	PTK2B/APOE
GO:0006970	response to osmotic stress	0.192325	PTK2B
GO:0045913	positive regulation of carbohydrate metabolic process	0.192325	APP
GO:0060218	hematopoietic stem cell differentiation	0.192325	ACE
GO:1901653	cellular response to peptide	0.192623	SORL1/APP
GO:0046889	positive regulation of lipid biosynthetic process	0.19324	APOE
GO:0050818	regulation of coagulation	0.19324	APOE
GO:0050886	endocrine process	0.19324	ACE
GO:0097756	negative regulation of blood vessel diameter	0.19324	ACE
GO:0042058	regulation of epidermal growth factor receptor signaling pathway	0.196613	APP
GO:0008064	regulation of actin polymerization or depolymerization	0.19673	BIN1/PTK2B
GO:0070613	regulation of protein processing	0.196768	CR1L/CLU
GO:0030832	regulation of actin filament length	0.197178	BIN1/PTK2B
GO:1903317	regulation of protein maturation	0.197756	CR1L/CLU
GO:0061136	regulation of proteasomal protein catabolic process	0.197912	CLU/APOE
GO:0030041	actin filament polymerization	0.198173	BIN1/PTK2B
GO:0048477	oogenesis	0.198329	PTK2B
GO:0035023	regulation of Rho protein signal transduction	0.19883	NGEF/APOE
GO:0043506	regulation of JUN kinase activity	0.198942	PTK2B
GO:0070098	chemokine-mediated signaling pathway	0.198942	PTK2B
GO:1901888	regulation of cell junction assembly	0.198942	ACE
GO:1903725	regulation of phospholipid metabolic process	0.198942	PTK2B
GO:1901222	regulation of NIK/NF-kappaB signaling	0.19998	C1QTNF4/APP
GO:0032602	chemokine production	0.20019	APP
GO:0046427	positive regulation of JAK-STAT cascade	0.20019	PTK2B
GO:1901019	regulation of calcium ion transmembrane transporter activity	0.20019	PLCG2
GO:0043312	neutrophil degranulation	0.200251	CR1/ADAM10/CNN2/CD33
GO:1902107	positive regulation of leukocyte differentiation	0.200395	INPP5D/IL34
GO:0002283	neutrophil activation involved in immune response	0.201258	CR1/ADAM10/CNN2/CD33
GO:0042475	odontogenesis of dentin-containing tooth	0.201389	SLC24A4
GO:1903035	negative regulation of response to wounding	0.201389	APOE
GO:0006096	glycolytic process	0.202138	NUP160/APP
GO:0030510	regulation of BMP signaling pathway	0.202318	SORL1
GO:1901992	positive regulation of mitotic cell cycle phase transition	0.202318	APP
GO:0006757	ATP generation from ADP	0.202576	NUP160/APP
GO:0110053	regulation of actin filament organization	0.202707	BIN1/EPHA1/PTK2B
GO:0002429	immune response-activating cell surface receptor signaling pathway	0.203153	CR1/INPP5D/HLA-DRB1/PLCG2/PLD2
GO:1900371	regulation of purine nucleotide biosynthetic process	0.203278	NUP160/APP
GO:1902105	regulation of leukocyte differentiation	0.203287	CR1/INPP5D/IL34
GO:1904894	positive regulation of STAT cascade	0.204015	PTK2B
GO:0030808	regulation of nucleotide biosynthetic process	0.204381	NUP160/APP
GO:0042119	neutrophil activation	0.20497	CR1/ADAM10/CNN2/CD33
GO:0042866	pyruvate biosynthetic process	0.205289	NUP160/APP
GO:0051193	regulation of cofactor metabolic process	0.205289	NUP160/APP
GO:0003073	regulation of systemic arterial blood pressure	0.205356	ACE
GO:0035249	synaptic transmission, glutamatergic	0.205356	PTK2B
GO:1901184	regulation of ERBB signaling pathway	0.205356	APP
GO:0042158	lipoprotein biosynthetic process	0.206473	APOE
GO:0070167	regulation of biomineral tissue development	0.206473	PTK2B
GO:2000377	regulation of reactive oxygen species metabolic process	0.206752	PTK2B/CLU
GO:0050810	regulation of steroid biosynthetic process	0.207296	APOE
GO:0010660	regulation of muscle cell apoptotic process	0.207489	PTK2B
GO:0030516	regulation of axon extension	0.207489	APOE
GO:0042632	cholesterol homeostasis	0.207489	APOE
GO:0048010	vascular endothelial growth factor receptor signaling pathway	0.207489	PTK2B
GO:0010596	negative regulation of endothelial cell migration	0.207731	APOE
GO:0043255	regulation of carbohydrate biosynthetic process	0.207731	PTK2B
GO:0055092	sterol homeostasis	0.207731	APOE
GO:1990868	response to chemokine	0.207731	PTK2B
GO:1990869	cellular response to chemokine	0.207731	PTK2B
GO:0045471	response to ethanol	0.207942	PTK2B/SPI1
GO:1903578	regulation of ATP metabolic process	0.2081	NUP160/APP
GO:1903707	negative regulation of hemopoiesis	0.208139	INPP5D/PTK2B
GO:0051017	actin filament bundle assembly	0.208396	EPHA1/PTK2B
GO:0031124	mRNA 3'-end processing	0.208397	APP
GO:0050848	regulation of calcium-mediated signaling	0.208397	PTK2B
GO:0017038	protein import	0.208739	CLU/APOE
GO:0010977	negative regulation of neuron projection development	0.209453	NGEF/APOE
GO:0006417	regulation of translation	0.210018	PTK2B/APP
GO:0061572	actin filament bundle organization	0.21126	EPHA1/PTK2B
GO:0010657	muscle cell apoptotic process	0.211306	PTK2B
GO:0060840	artery development	0.211306	APOE
GO:0046031	ADP metabolic process	0.211515	NUP160/APP
GO:0007631	feeding behavior	0.212456	APP
GO:0009612	response to mechanical stimulus	0.212614	PTK2B/CNN2
GO:0006665	sphingolipid metabolic process	0.21297	PRKD3/NEU2
GO:0001959	regulation of cytokine-mediated signaling pathway	0.213216	C1QTNF4/SHARPIN
GO:0010522	regulation of calcium ion transport into cytosol	0.213229	PTK2B
GO:0030148	sphingolipid biosynthetic process	0.213229	PRKD3
GO:0098869	cellular oxidant detoxification	0.213229	APOE
GO:0016052	carbohydrate catabolic process	0.215094	NEU2/NUP160/APP
GO:0008154	actin polymerization or depolymerization	0.215681	BIN1/PTK2B
GO:0032414	positive regulation of ion transmembrane transporter activity	0.215865	PLCG2
GO:0033138	positive regulation of peptidyl-serine phosphorylation	0.216808	APP
GO:0045185	maintenance of protein location	0.216808	SORL1
GO:0051963	regulation of synapse assembly	0.217901	APP
GO:1901989	positive regulation of cell cycle phase transition	0.217901	APP
GO:0006165	nucleoside diphosphate phosphorylation	0.218799	NUP160/APP
GO:0048524	positive regulation of viral process	0.219049	APOE
GO:0050905	neuromuscular process	0.219049	APP
GO:0062014	negative regulation of small molecule metabolic process	0.219049	APOE
GO:0071804	cellular potassium ion transport	0.219875	BIN1/SLC24A4
GO:0071805	potassium ion transmembrane transport	0.219875	BIN1/SLC24A4
GO:0032526	response to retinoic acid	0.220106	PTK2B
GO:0046916	cellular transition metal ion homeostasis	0.220106	APP
GO:2000278	regulation of DNA biosynthetic process	0.220106	PTK2B
GO:0032271	regulation of protein polymerization	0.220337	BIN1/PTK2B
GO:0046939	nucleotide phosphorylation	0.220445	NUP160/APP
GO:0050920	regulation of chemotaxis	0.221525	PTK2B/ADAM10
GO:0002526	acute inflammatory response	0.221675	CR1L/CLU
GO:0060759	regulation of response to cytokine stimulus	0.221744	C1QTNF4/SHARPIN
GO:0009135	purine nucleoside diphosphate metabolic process	0.22227	NUP160/APP
GO:0009179	purine ribonucleoside diphosphate metabolic process	0.22227	NUP160/APP
GO:0061387	regulation of extent of cell growth	0.223122	APOE
GO:0009185	ribonucleoside diphosphate metabolic process	0.223365	NUP160/APP
GO:0046488	phosphatidylinositol metabolic process	0.22413	INPP5D/PLCG2
GO:0002433	immune response-regulating cell surface receptor signaling pathway involved in phagocytosis	0.224274	PLCG2/PLD2
GO:0038096	Fc-gamma receptor signaling pathway involved in phagocytosis	0.224274	PLCG2/PLD2
GO:1900542	regulation of purine nucleotide metabolic process	0.22454	NUP160/APP
GO:0032411	positive regulation of transporter activity	0.225252	PLCG2
GO:0043279	response to alkaloid	0.225252	PTK2B
GO:0051817	modification of morphology or physiology of other organism involved in symbiotic interaction	0.225252	APOE
GO:1990748	cellular detoxification	0.225252	APOE
GO:0016197	endosomal transport	0.22571	PICALM/SORL1
GO:0038094	Fc-gamma receptor signaling pathway	0.226302	PLCG2/PLD2
GO:0046474	glycerophospholipid biosynthetic process	0.226342	INPP5D/PLCG2/PLD2
GO:0030595	leukocyte chemotaxis	0.226541	PTK2B/ADAM10
GO:0002223	stimulatory C-type lectin receptor signaling pathway	0.226772	PLCG2
GO:0001667	ameboidal-type cell migration	0.227221	PTK2B/APOE
GO:0010633	negative regulation of epithelial cell migration	0.227473	APOE
GO:0030282	bone mineralization	0.227473	PTK2B
GO:0006140	regulation of nucleotide metabolic process	0.227772	NUP160/APP
GO:0019359	nicotinamide nucleotide biosynthetic process	0.228522	NUP160/APP
GO:0019363	pyridine nucleotide biosynthetic process	0.228522	NUP160/APP
GO:0002220	innate immune response activating cell surface receptor signaling pathway	0.229094	PLCG2
GO:1900180	regulation of protein localization to nucleus	0.229094	CD2AP
GO:0002431	Fc receptor mediated stimulatory signaling pathway	0.22918	PLCG2/PLD2
GO:0043666	regulation of phosphoprotein phosphatase activity	0.22989	CD33
GO:0072525	pyridine-containing compound biosynthetic process	0.230852	NUP160/APP
GO:0042445	hormone metabolic process	0.230888	CYP27C1/ACE
GO:1903708	positive regulation of hemopoiesis	0.231489	INPP5D/IL34
GO:0072089	stem cell proliferation	0.233462	ACE
GO:0006090	pyruvate metabolic process	0.234329	NUP160/APP
GO:0048675	axon extension	0.234789	APOE
GO:0007568	aging	0.235101	INPP5D/PICALM/APP
GO:0060047	heart contraction	0.235283	BIN1/MYBPC3/ACE
GO:0031345	negative regulation of cell projection organization	0.235359	NGEF/APOE
GO:0046578	regulation of Ras protein signal transduction	0.23697	NGEF/MADD/APOE
GO:0051928	positive regulation of calcium ion transport	0.237012	PLCG2
GO:0050851	antigen receptor-mediated signaling pathway	0.237286	INPP5D/HLA-DQB2/PLCG2
GO:0009132	nucleoside diphosphate metabolic process	0.237541	NUP160/APP
GO:0043467	regulation of generation of precursor metabolites and energy	0.237541	NUP160/APP
GO:0007043	cell-cell junction assembly	0.237608	ACE
GO:0019218	regulation of steroid metabolic process	0.237608	APOE
GO:0046717	acid secretion	0.237608	ACE
GO:0006754	ATP biosynthetic process	0.239413	NUP160/APP
GO:0018107	peptidyl-threonine phosphorylation	0.239882	APP
GO:0032479	regulation of type I interferon production	0.239882	PLCG2
GO:0090101	negative regulation of transmembrane receptor protein serine/threonine kinase signaling pathway	0.239882	SORL1
GO:0003015	heart process	0.240729	BIN1/MYBPC3/ACE
GO:0045727	positive regulation of translation	0.24106	PTK2B
GO:0050866	negative regulation of cell activation	0.241883	INPP5D/APOE
GO:0010595	positive regulation of endothelial cell migration	0.241927	PTK2B
GO:0032606	type I interferon production	0.241927	PLCG2
GO:0002244	hematopoietic progenitor cell differentiation	0.242234	SPI1/ACE
GO:0016482	cytosolic transport	0.242267	SORL1/KIF1C
GO:0050853	B cell receptor signaling pathway	0.243095	PLCG2
GO:0042157	lipoprotein metabolic process	0.244392	APOE
GO:0031667	response to nutrient levels	0.244423	SORL1/APOE
GO:0010970	transport along microtubule	0.244975	KIF1C/APP
GO:0099111	microtubule-based transport	0.244975	KIF1C/APP
GO:0098754	detoxification	0.245657	APOE
GO:0042476	odontogenesis	0.246876	SLC24A4
GO:0007266	Rho protein signal transduction	0.247016	NGEF/APOE
GO:0045766	positive regulation of angiogenesis	0.247806	EPHA1/PTK2B
GO:0018210	peptidyl-threonine modification	0.248733	APP
GO:0030010	establishment of cell polarity	0.249616	PTK2B
GO:0060359	response to ammonium ion	0.249616	PTK2B
GO:0009206	purine ribonucleoside triphosphate biosynthetic process	0.249745	NUP160/APP
GO:0006643	membrane lipid metabolic process	0.250088	PRKD3/NEU2
GO:0007292	female gamete generation	0.250746	PTK2B
GO:0009145	purine nucleoside triphosphate biosynthetic process	0.250776	NUP160/APP
GO:0045017	glycerolipid biosynthetic process	0.251593	INPP5D/PLCG2/PLD2
GO:0046425	regulation of JAK-STAT cascade	0.251894	PTK2B
GO:0051091	positive regulation of DNA-binding transcription factor activity	0.252398	CLU/APP
GO:0033135	regulation of peptidyl-serine phosphorylation	0.253328	APP
GO:0035304	regulation of protein dephosphorylation	0.253328	CD33
GO:0035725	sodium ion transmembrane transport	0.254386	SLC24A4
GO:0008286	insulin receptor signaling pathway	0.255414	SORL1
GO:0050709	negative regulation of protein secretion	0.255414	APOE
GO:0009201	ribonucleoside triphosphate biosynthetic process	0.25552	NUP160/APP
GO:0010675	regulation of cellular carbohydrate metabolic process	0.25579	PTK2B
GO:0046467	membrane lipid biosynthetic process	0.25579	PRKD3
GO:0038061	NIK/NF-kappaB signaling	0.256265	C1QTNF4/APP
GO:0034504	protein localization to nucleus	0.256983	CD2AP/ABCA7
GO:0030534	adult behavior	0.258187	APP
GO:1904064	positive regulation of cation transmembrane transport	0.258187	PLCG2
GO:0008654	phospholipid biosynthetic process	0.258653	INPP5D/PLCG2/PLD2
GO:0009166	nucleotide catabolic process	0.258837	NUP160/APP
GO:0009127	purine nucleoside monophosphate biosynthetic process	0.258892	NUP160/APP
GO:0009168	purine ribonucleoside monophosphate biosynthetic process	0.258892	NUP160/APP
GO:0007612	learning	0.259244	APP
GO:0035264	multicellular organism growth	0.259721	APP
GO:0042542	response to hydrogen peroxide	0.259721	PTK2B
GO:1904892	regulation of STAT cascade	0.259721	PTK2B
GO:0061448	connective tissue development	0.26099	SCARA3/SORL1
GO:0045927	positive regulation of growth	0.261103	PTK2B/ADAM10
GO:0002792	negative regulation of peptide secretion	0.261491	APOE
GO:0051592	response to calcium ion	0.261491	PTK2B
GO:0061041	regulation of wound healing	0.261491	APOE
GO:0046677	response to antibiotic	0.262139	PTK2B/CLU/SPI1
GO:0001894	tissue homeostasis	0.26217	INPP5D/PTK2B
GO:0048017	inositol lipid-mediated signaling	0.262582	PLCG2/PLD2
GO:0030705	cytoskeleton-dependent intracellular transport	0.262586	KIF1C/APP
GO:0009142	nucleoside triphosphate biosynthetic process	0.263434	NUP160/APP
GO:1901292	nucleoside phosphate catabolic process	0.263434	NUP160/APP
GO:0031123	RNA 3'-end processing	0.263539	APP
GO:0019362	pyridine nucleotide metabolic process	0.264123	NUP160/APP
GO:0046496	nicotinamide nucleotide metabolic process	0.264123	NUP160/APP
GO:0055088	lipid homeostasis	0.264866	APOE
GO:1904018	positive regulation of vasculature development	0.266635	EPHA1/PTK2B
GO:0062013	positive regulation of small molecule metabolic process	0.266781	APP
GO:0090316	positive regulation of intracellular protein transport	0.266781	SORL1
GO:0051258	protein polymerization	0.267413	BIN1/PTK2B
GO:0010770	positive regulation of cell morphogenesis involved in differentiation	0.267596	CASS4
GO:1990845	adaptive thermogenesis	0.267596	SORL1
GO:0072593	reactive oxygen species metabolic process	0.268362	PTK2B/CLU
GO:0034767	positive regulation of ion transmembrane transport	0.269481	PLCG2
GO:0043535	regulation of blood vessel endothelial cell migration	0.269481	APOE
GO:0045216	cell-cell junction organization	0.269481	ACE
GO:0051271	negative regulation of cellular component movement	0.269851	BIN1/EPHA1/APOE
GO:0072524	pyridine-containing compound metabolic process	0.269954	NUP160/APP
GO:0030509	BMP signaling pathway	0.270398	SORL1
GO:0009156	ribonucleoside monophosphate biosynthetic process	0.270979	NUP160/APP
GO:0030258	lipid modification	0.271212	INPP5D/APOE
GO:0016050	vesicle organization	0.275637	TAP2/CD2AP/PICALM
GO:1903522	regulation of blood circulation	0.276292	BIN1/ACE
GO:0031214	biomineral tissue development	0.276666	PTK2B
GO:0045931	positive regulation of mitotic cell cycle	0.276666	APP
GO:0035821	modification of morphology or physiology of other organism	0.277918	APOE
GO:0050680	negative regulation of epithelial cell proliferation	0.279052	APOE
GO:0006733	oxidoreduction coenzyme metabolic process	0.279219	NUP160/APP
GO:0009124	nucleoside monophosphate biosynthetic process	0.279816	NUP160/APP
GO:0090288	negative regulation of cellular response to growth factor stimulus	0.280026	SORL1
GO:1990138	neuron projection extension	0.282575	APOE
GO:0002683	negative regulation of immune system process	0.283045	CR1/INPP5D/HLA-DOB/PTK2B
GO:0060326	cell chemotaxis	0.283097	PTK2B/ADAM10
GO:0038095	Fc-epsilon receptor signaling pathway	0.283481	PLCG2
GO:0071772	response to BMP	0.284345	SORL1
GO:0071773	cellular response to BMP stimulus	0.284345	SORL1
GO:0010634	positive regulation of epithelial cell migration	0.285204	PTK2B
GO:0009416	response to light stimulus	0.28712	SCARA3/APP
GO:1901342	regulation of vasculature development	0.288215	EPHA1/PTK2B/ADAM10
GO:0010921	regulation of phosphatase activity	0.289857	CD33
GO:0001936	regulation of endothelial cell proliferation	0.291007	APOE
GO:0007416	synapse assembly	0.291809	APP
GO:0090090	negative regulation of canonical Wnt signaling pathway	0.292754	APOE
GO:0008361	regulation of cell size	0.293268	APOE
GO:1903034	regulation of response to wounding	0.293268	APOE
GO:0006909	phagocytosis	0.293682	PLCG2/PLD2/ABCA7
GO:0034404	nucleobase-containing small molecule biosynthetic process	0.293689	NUP160/APP
GO:0048015	phosphatidylinositol-mediated signaling	0.295249	PLCG2
GO:0008217	regulation of blood pressure	0.295563	ACE
GO:0002040	sprouting angiogenesis	0.295639	PTK2B
GO:0043123	positive regulation of I-kappaB kinase/NF-kappaB signaling	0.295639	SHARPIN
GO:0050770	regulation of axonogenesis	0.295639	APOE
GO:0032103	positive regulation of response to external stimulus	0.29588	PTK2B/ADAM10
GO:0097305	response to alcohol	0.296913	PTK2B/SPI1
GO:0006650	glycerophospholipid metabolic process	0.298746	INPP5D/PLCG2/PLD2
GO:0032943	mononuclear cell proliferation	0.300397	INPP5D/ACE
GO:0043902	positive regulation of multi-organism process	0.300964	APOE
GO:0071248	cellular response to metal ion	0.302845	APP
GO:0001935	endothelial cell proliferation	0.303919	APOE
GO:0007411	axon guidance	0.304612	EPHA1/APP
GO:0097485	neuron projection guidance	0.305257	EPHA1/APP
GO:0051224	negative regulation of protein transport	0.306061	APOE
GO:0006694	steroid biosynthetic process	0.308814	APOE
GO:0010389	regulation of G2/M transition of mitotic cell cycle	0.308814	APP
GO:0071897	DNA biosynthetic process	0.308814	PTK2B
GO:0009749	response to glucose	0.309388	PTK2B
GO:1904950	negative regulation of establishment of protein localization	0.309388	APOE
GO:0097237	cellular response to toxic substance	0.309513	SPI1/APOE
GO:0038093	Fc receptor signaling pathway	0.310355	PLCG2/PLD2
GO:0046890	regulation of lipid biosynthetic process	0.310471	APOE
GO:0007179	transforming growth factor beta receptor signaling pathway	0.31082	FERMT2
GO:0044262	cellular carbohydrate metabolic process	0.311245	NEU2/PTK2B
GO:0009746	response to hexose	0.314335	PTK2B
GO:0001505	regulation of neurotransmitter levels	0.314542	PTK2B/CLU
GO:0030278	regulation of ossification	0.315234	PTK2B
GO:0034764	positive regulation of transmembrane transport	0.31579	PLCG2
GO:0034284	response to monosaccharide	0.318711	PTK2B
GO:0070555	response to interleukin-1	0.318711	APP
GO:0050792	regulation of viral process	0.319451	APOE
GO:0043406	positive regulation of MAP kinase activity	0.319492	PTK2B/MADD
GO:0035303	regulation of dephosphorylation	0.31977	CD33
GO:0071229	cellular response to acid chemical	0.31977	PTK2B
GO:0007163	establishment or maintenance of cell polarity	0.320126	PTK2B
GO:0030178	negative regulation of Wnt signaling pathway	0.320126	APOE
GO:0097529	myeloid leukocyte migration	0.320126	PTK2B
GO:1903531	negative regulation of secretion by cell	0.321159	APOE
GO:0006888	ER to Golgi vesicle-mediated transport	0.322188	SORL1
GO:1902749	regulation of cell cycle G2/M phase transition	0.323214	APP
GO:0030198	extracellular matrix organization	0.32398	ADAM10/APP
GO:0016051	carbohydrate biosynthetic process	0.324111	PTK2B
GO:0008037	cell recognition	0.324871	APP
GO:0032388	positive regulation of intracellular transport	0.324871	SORL1
GO:0009108	coenzyme biosynthetic process	0.325566	NUP160/APP
GO:0032869	cellular response to insulin stimulus	0.325846	SORL1
GO:0071241	cellular response to inorganic substance	0.32622	APP
GO:0006814	sodium ion transport	0.326994	SLC24A4
GO:0043903	regulation of symbiosis, encompassing mutualism through parasitism	0.331313	APOE
GO:0031424	keratinization	0.333223	SHARPIN
GO:0033157	regulation of intracellular protein transport	0.334204	SORL1
GO:0051054	positive regulation of DNA metabolic process	0.336963	PTK2B
GO:0009743	response to carbohydrate	0.338802	PTK2B
GO:0001822	kidney development	0.340117	NUP160/ACE
GO:0032147	activation of protein kinase activity	0.341055	PTK2B/MADD/MINK1
GO:0009152	purine ribonucleotide biosynthetic process	0.341677	NUP160/APP
GO:0030336	negative regulation of cell migration	0.346354	EPHA1/APOE
GO:0043122	regulation of I-kappaB kinase/NF-kappaB signaling	0.346532	SHARPIN
GO:0051048	negative regulation of secretion	0.347147	APOE
GO:0090092	regulation of transmembrane receptor protein serine/threonine kinase signaling pathway	0.349873	SORL1
GO:0007018	microtubule-based movement	0.350849	KIF1C/APP
GO:0009260	ribonucleotide biosynthetic process	0.351027	NUP160/APP
GO:0072001	renal system development	0.351027	NUP160/ACE
GO:0048193	Golgi vesicle transport	0.353366	SORL1/KIF1C/RABEP1
GO:0006164	purine nucleotide biosynthetic process	0.356187	NUP160/APP
GO:0046390	ribose phosphate biosynthetic process	0.356187	NUP160/APP
GO:2000146	negative regulation of cell motility	0.356255	EPHA1/APOE
GO:0000086	G2/M transition of mitotic cell cycle	0.356369	APP
GO:0071560	cellular response to transforming growth factor beta stimulus	0.358365	FERMT2
GO:0046034	ATP metabolic process	0.360298	NUP160/APP
GO:0006605	protein targeting	0.361198	CLU/SORL1
GO:0051090	regulation of DNA-binding transcription factor activity	0.361198	CLU/APP
GO:0071559	response to transforming growth factor beta	0.36483	FERMT2
GO:0072522	purine-containing compound biosynthetic process	0.366666	NUP160/APP
GO:0048863	stem cell differentiation	0.366875	ACE
GO:0009314	response to radiation	0.368009	SCARA3/APP
GO:0007265	Ras protein signal transduction	0.37043	NGEF/MADD/APOE
GO:0007281	germ cell development	0.370949	PTK2B
GO:0031330	negative regulation of cellular catabolic process	0.372954	SORL1
GO:0044839	cell cycle G2/M phase transition	0.374948	APP
GO:0051188	cofactor biosynthetic process	0.37653	NUP160/APP
GO:0002697	regulation of immune effector process	0.376682	CR1L/CLU
GO:0007249	I-kappaB kinase/NF-kappaB signaling	0.377986	SHARPIN
GO:0045765	regulation of angiogenesis	0.378531	EPHA1/PTK2B
GO:0071902	positive regulation of protein serine/threonine kinase activity	0.378932	PTK2B/MADD
GO:0001655	urogenital system development	0.379558	NUP160/ACE
GO:0032868	response to insulin	0.380739	SORL1
GO:0009205	purine ribonucleoside triphosphate metabolic process	0.382651	NUP160/APP
GO:0009167	purine ribonucleoside monophosphate metabolic process	0.386687	NUP160/APP
GO:0040013	negative regulation of locomotion	0.386811	EPHA1/APOE
GO:0009126	purine nucleoside monophosphate metabolic process	0.38697	NUP160/APP
GO:0009199	ribonucleoside triphosphate metabolic process	0.38697	NUP160/APP
GO:0009144	purine nucleoside triphosphate metabolic process	0.387406	NUP160/APP
GO:0072330	monocarboxylic acid biosynthetic process	0.387491	NUP160/APP
GO:0060828	regulation of canonical Wnt signaling pathway	0.393238	APOE
GO:0098656	anion transmembrane transport	0.395118	SLC24A4
GO:0009161	ribonucleoside monophosphate metabolic process	0.395986	NUP160/APP
GO:0009410	response to xenobiotic stimulus	0.398287	PTK2B
GO:0090287	regulation of cellular response to growth factor stimulus	0.398287	SORL1
GO:0009141	nucleoside triphosphate metabolic process	0.401206	NUP160/APP
GO:0002758	innate immune response-activating signal transduction	0.4034	PLCG2
GO:0090068	positive regulation of cell cycle process	0.4034	APP
GO:0018105	peptidyl-serine phosphorylation	0.404002	APP
GO:0030216	keratinocyte differentiation	0.409122	SHARPIN
GO:0060249	anatomical structure homeostasis	0.409792	INPP5D/PTK2B
GO:0009123	nucleoside monophosphate metabolic process	0.410613	NUP160/APP
GO:0009895	negative regulation of catabolic process	0.411802	SORL1
GO:0000209	protein polyubiquitination	0.41342	SHARPIN
GO:0009165	nucleotide biosynthetic process	0.418001	NUP160/APP
GO:1901293	nucleoside phosphate biosynthetic process	0.420638	NUP160/APP
GO:0002218	activation of innate immune response	0.421384	PLCG2
GO:0006470	protein dephosphorylation	0.422684	CD33
GO:0071375	cellular response to peptide hormone stimulus	0.422684	SORL1
GO:0018209	peptidyl-serine modification	0.423382	APP
GO:0006732	coenzyme metabolic process	0.429571	NUP160/APP
GO:0032496	response to lipopolysaccharide	0.429936	PLCG2
GO:0060070	canonical Wnt signaling pathway	0.433192	APOE
GO:0016311	dephosphorylation	0.434871	INPP5D/CD33
GO:0001101	response to acid chemical	0.438668	PTK2B
GO:0002237	response to molecule of bacterial origin	0.438668	PLCG2
GO:0048871	multicellular organismal homeostasis	0.438669	INPP5D/PTK2B
GO:0032386	regulation of intracellular transport	0.442811	MYBPC3/SORL1
GO:0051052	regulation of DNA metabolic process	0.44492	PTK2B/SPI1
GO:0022412	cellular process involved in reproduction in multicellular organism	0.450545	PTK2B
GO:0009913	epidermal cell differentiation	0.451157	SHARPIN
GO:0001666	response to hypoxia	0.451767	PTK2B
GO:0036293	response to decreased oxygen levels	0.460189	PTK2B
GO:0050678	regulation of epithelial cell proliferation	0.466715	APOE
GO:0030900	forebrain development	0.468633	APP
GO:0045089	positive regulation of innate immune response	0.468633	PLCG2
GO:0046394	carboxylic acid biosynthetic process	0.469059	NUP160/APP
GO:0016053	organic acid biosynthetic process	0.469355	NUP160/APP
GO:0045787	positive regulation of cell cycle	0.474652	APP
GO:0070482	response to oxygen levels	0.47826	PTK2B
GO:0001503	ossification	0.480857	PTK2B
GO:0043900	regulation of multi-organism process	0.486187	APOE
GO:0043588	skin development	0.497246	SHARPIN
GO:0050673	epithelial cell proliferation	0.508256	APOE
GO:0043434	response to peptide hormone	0.509526	SORL1
GO:1901990	regulation of mitotic cell cycle phase transition	0.515301	APP
GO:0044282	small molecule catabolic process	0.515735	APOE
GO:0007608	sensory perception of smell	0.521787	SLC24A4
GO:0008544	epidermis development	0.52814	SHARPIN
GO:1901987	regulation of cell cycle phase transition	0.539184	APP
Abbreviations: GO term ID, gene ontology id of the term (biological process branch); GO term description, description of the gene ontology term; FDR-corrected P-value, p-value of enrichment for each biological process, corrected for multiple testing using False Discovery Rate; Genes in GO term, list of AD-associated gene involved in each biological process

### Sheet: Table S5
Combined annotation each each variant to the functional clusters and cell-type expression
Variant information			Functional annotation				Cell-type annotation
Chromosome	Position	SNP id	Beta-Amyloid metabolism	Lipid/Cholesterol metabolism	Endocytosis/Immune signaling	Synaptic plasticity	Astrocytes	Endothelial cells	Myeloid cells	Neuron	Oligodendrocytes
8	145154222	rs34674752	0.166667	0	0.4375	0.395833	0.189103	0.402738	0.12705	0.165646	0.115462
8	145158607	rs34173062	0.166667	0	0.4375	0.395833	0.189103	0.402738	0.12705	0.165646	0.115462
4	11027619	rs4351014	0.125	0	0.46875	0.40625	0.00856668	0.320426	0.326728	0.258763	0.0855163
7	143103481	rs56402156	0.4	0	0.6	0	0.0404005	0.424075	0.350145	0.106032	0.0793473
16	19808163	rs7185636	-	-	-	-	0.343887	0.135881	0.0463202	0.198411	0.2755
2	37515958	rs876461	0.291667	0.166667	0.0833333	0.458333	0.196944	0.239428	0.304966	0.104202	0.154459
6	47443806	rs9381564	0	0	1	0	0.138095	0.294494	0.299033	0.136012	0.132366
16	81942028	rs72824905	0.0434783	0.304348	0.478261	0.173913	0.0346312	0.214289	0.591889	0	0.15919
11	47380340	rs3740688	0	0	1	0	0.184467	0.185169	0.251193	0.196351	0.182821
6	32652196	rs9275152	0.0457746	0	0.661972	0.292254	0.1129	0.195958	0.426125	0.0909169	0.1741
10	11720308	rs7920721	0.2	0.2	0.575	0.025	0.116906	0.312489	0.337328	0.125318	0.107959
19	45412079	rs7412	0.338028	0.169014	0.28169	0.211268	0.539051	0.0754323	0.203474	0.131368	0.050675
19	45411941	rs429358	0.338028	0.169014	0.28169	0.211268	0.539051	0.0754323	0.203474	0.131368	0.050675
17	5138304	rs75511804	0	0	0	1	0.145073	0.117192	0.393299	0.150872	0.193565
16	81900853	rs3935877	0.0434783	0.304348	0.478261	0.173913	0.0346312	0.214289	0.591889	0	0.15919
11	60021948	rs1582763	-	-	-	-	0.087054	0.00407999	0.62763	0.031009	0.250227
2	127892810	rs6733839	0.541667	0.0416667	0.416667	0	0.0861178	0.206664	0.304291	0.0968655	0.306062
7	99971834	rs1859788	0	0	0.416667	0.583333	0.16338	0.185035	0.307303	0.198294	0.145989
21	27473875	rs2154481	0.392857	0.0714286	0.214286	0.321429	0.150961	0.232559	0.12228	0.245128	0.249072
16	81773209	rs12444183	0.0434783	0.304348	0.478261	0.173913	0.120594	0.181447	0.417924	0.153023	0.127013
1	207802552	rs4844610	1	0	0	0	0.0460083	0	0.509794	0.2818	0.162398
14	92936971	rs11623019	0	0	0.5	0.5	0.110986	0.134013	0.245562	0.430021	0.0794174
6	41154650	rs9381040	0	0	0.583333	0.416667	0.161605	0.114875	0.301347	0.151332	0.27084
17	61560763	rs4311	0.823529	0	0.176471	0	0.0362396	0.96376	0	0	0
15	63569902	rs117618017	0.8	0	0.2	0	0.240188	0.0999753	0.253765	0.176911	0.229162
14	53391680	rs17125924	0	0	0.5	0.5	0.310976	0.243531	0.120467	0.131177	0.193849
11	85868640	rs3851179	0.708333	0	0.291667	0	0.169973	0.213305	0.266488	0.149644	0.200589
19	51728477	rs12459419	0	0	1	0	0.0396353	0.0110591	0.738044	0	0.211262
8	27219987	rs73223431	0.254237	0.101695	0.338983	0.305085	0.178907	0.246819	0.257019	0.219171	0.0980834
8	27467686	rs9331896	0.529412	0	0.470588	0	0.421193	0.227192	0.0289788	0.17286	0.149777
17	44353222	rs2732703	0.5625	0	0.4375	0	0.181884	0.285727	0.22351	0.148172	0.160707
2	233981912	rs10933431	0	0.5	0.5	0	0.0905248	0.287908	0.397011	0.0943142	0.130241
19	1043638	rs3752231	0.5	0	0.35	0.15	0.0684245	0.702053	0.102569	0.0507314	0.0762227
17	4805437	rs72835061	0	0	0.5	0.5	0.211409	0.239964	0.272161	0.0854598	0.191006
11	121435587	rs11218343	0.5	0.275	0.175	0.05	0.227962	0.0934597	0.342796	0.174834	0.160948
16	70694000	rs4985556	0	0	1	0	0.290573	0.130103	0.0699655	0.509358	0
15	59045774	rs593742	0.571429	0	0.357143	0.0714286	0.161401	0.203729	0.249164	0.171854	0.213852
20	54997568	rs6024870	0.666667	0	0.333333	0	0.029368	0.31778	0.529291	0.0435072	0.0800538
Chromosome, chromosome; Position, genomic position according to GRCh37 (hg19); SNP id, variant identifier; Funtional annotation, weight of annotation (ranging 0-1) of each variant to each functional cluster (i.e Beta-Amyloid metabolism, Lipid/Cholesterol metabolism, Endocytosis/Immune signaling and Synaptic plasticity). The weight is based on the annotation of the genes associated with each variant. In case of multiple genes mapping to the same variant, weights are averaged; Cell-type annotation, weight of annotation (ranging 0-1) of each variant to each cell-type, based on the expression of genes associated with each variant. In case of multiple genes mapping to the same variant, expressions are averaged.

### Sheet: Table S6
Gene Symbol	Astrocytes	Endothelial cells	Myeloid	Neuron	Oligodendrocytes
C17orf107	0.1332	0.121	2.476	0.2193	0.3779
ADAM10	3.428	4.327	5.292	3.65	4.542
ABCA7	0.06808	0.1394	0.06038	0	0.0172
KIF1C	1.405	1.895	0.5719	0.5628	3.416
FERMT2	5.865	4.593	2.272	2.474	3.656
CHRNE	0.5248	0.3001	2.78	0.2698	0.5977
C1QTNF4	0.013	0	0	0	0.02316
CLNK	0	0	0.02797	0.2027	0.01965
CLU	8.827	5.494	0.8662	4.476	3.966
SLC24A4	0.4145	0.5005	0.9171	1.606	0.2966
IQCK	6.165	2.436	0.8304	3.557	4.939
CNN2	0.1225	1.816	0.2253	0.1413	0.1951
CR1	0.01088	0	0.317	0	0.1673
CR1L	0.04641	0	0.3178	0.3509	0.03492
IL34	0.102	0.04567	0.02456	0.1788	0
ACE	0.05238	1.393	0	0	0
EPHA1	0.03683	0.0755	0.5653	0.1997	0.1145
PTK2B	1.333	1.839	1.915	1.633	0.7308
ADCY10P1	1.227	0.8722	1.961	1.149	1.993
CAMTA2	1.667	2.658	1.28	1.251	1.106
NUP160	2.407	2.1	3.052	2.23	2.711
CD2AP	1.856	3.958	4.019	1.828	1.779
PRKD3	2.99	3.635	4.63	1.582	2.345
NGEF	0.4107	0.4806	0	1.02	0.1234
BIN1	0.9806	2.26	3.088	1.107	3.439
KANSL1	2.768	3.392	3.239	2.651	2.422
EPHA1-AS1	0.02844	0.4842	0.04617	0	0.005792
PILRA	2.452	2.777	4.612	2.976	2.191
HLA-DOB	0.3962	0.6497	0.7488	0	0.1286
HLA-DQB1	0.6476	0.6757	5.775	0.9351	1.808
HLA-DQB2	0.1226	0.06737	3.306	0	0.4517
HLA-DRB1	2.883	4.523	8.795	2.346	4.823
HLA-DRB6	1.283	3.702	7.434	0.7425	3.042
TAS2R60	0.01082	0.239	0.04799	0	0.02915
CYP27C1	0.003572	0.1018	0.3895	0	0.05874
APOE	2.787	0.39	1.052	0.6792	0.262
APP	4.516	6.957	3.658	7.333	7.451
INPP5D	0.767	3.265	5.165	0.207	1.571
SCIMP	0.2824	0.3447	3.499	0.2361	0.7258
MYBPC3	0.007457	0	0.2297	0	0.005956
LRRC37A2	0.9058	1.474	1.425	1.439	0.9008
NEU2	0	0	0	0	0
MINK1	2.479	2.245	1.347	0.6116	1.146
SCARA3	4.117	1.488	0.02437	0.8363	0.6369
PLCG2	0.2269	1.404	3.878	0	1.043
PLD2	1.669	1.723	1.687	0.2701	0.4741
CASS4	0.2291	2.479	4.129	0.3394	0.6245
MS4A6A	0.6544	0.03067	4.718	0.2331	1.881
KANSL1-AS1	1.267	2.759	1.299	0	1.14
SORL1	4.81	1.972	7.233	3.689	3.396
SPI1	0.4274	0.1961	1.168	0	0.06491
TAP2	2.17	3.404	2.258	2.018	1.316
ECHDC3	0.5286	0.7888	1.317	0.385	0.1301
TREML2	0	0	0.327	0	0.06337
CMIP	1.432	1.092	1.871	2.105	0.7042
SHARPIN	0.4047	0.8619	0.2719	0.3545	0.2471
PICALM	4.385	6.121	6.974	4.021	5.978
APH1B	2.919	1.215	3.084	2.15	2.785
MADD	1.944	2.521	2.085	2.878	1.951
EED	1.844	1.696	2.792	1.463	1.373
RABEP1	3.933	3.171	4.457	4.343	4.801
CD33	0.1878	0.0524	3.497	0	1.001
USP6NL	1.242	3.944	3.792	1.513	1.505
LRRC37A	0.2684	0.5583	0.4384	0.1537	0.1399
HS3ST1	0.05978	2.236	2.252	1.603	0.5771
Gene symbol: symbol of the gene of interest; Astrocytes, Endothelial cells, Myeloid, Neuron and Oligodendrocytes: expression of the gene of interest in the different brain cell-types. All expression are normalized fragment-per-kilobases-per-million-mapped-reads (FPKM).
